# Comorbidities of dementia in electronic health records: validation of a natural language processing app and comparison with data linkage

**DOI:** 10.64898/2026.10.16.26365714

**Authors:** Laiba Mirza, Rebecca Bendayan, Rob Stewart, Katrina AS Davis

## Abstract

Awareness of comorbidities in people with dementia is vital context for dementia research and clinical management. Natural Language Processing (NLP) applied to free text in the electronic health record (EHR) may help ascertain comorbidity presence. Our aim was to assess the validity of the MedCAT Comorbidity NLP app in a cohort of people with dementia.

We used text from the EHR of South London and Maudsley NHS Mental Health Trust via Clinical Records Interactive Search (CRIS), linked to structured data from local primary care (Lambeth DataNet) and hospital admission data in a cohort of 3,543 people with dementia. We evaluated MedCAT Comorbidity, examining internal validity via manual review of text and external validity by cross-validation against linked primary care and hospital data; and comparison of the predictive value of comorbidity measures for mortality.

Internal precision was highest for atrial fibrillation (100%) and lowest for diabetes (78%). Cross-validation with linked data varied substantially across conditions, with precision from 96% to 59% and recall 77% to 4%. The median number of comorbidities identified was two using any single source, or three when combined. MedCAT Comorbidity demonstrated predictive ability for mortality (HR 1.11 per condition), although the model fit was better using comorbidity from hospital admission data.

In people with dementia, the MedCAT Comorbidity app showed high precision for most conditions during internal validation. The variability of precision and recall on external validity assessment partly reflects incomplete documentation. Results from the MedCAT comorbidity app can assist researchers in understanding comorbidity of cohorts, particularly when primary care or hospital data is not available. Our findings highlight the need to develop quality assurance protocols that include internal and external validity checks before deploying general data extraction apps for specific clinical subpopulations.

**Author Summary:** People with dementia commonly have other long-term health conditions, and structured electronic health record data may not capture the whole picture. Natural language processing (NLP) may offer additional information but there is a shortage of validation studies. This study explored performance of the MedCAT NLP comorbidity app on full-text records regarding 3,543 people with dementia that had external linkage to structured data.

There were three steps of validation: firstly, internal precision against the original clinical text; secondly, compared against primary care record and hospital admission diagnosis codes; thirdly, examining the ability of comorbidity ascertainment to predict mortality. The results indicated some potential strengths and limitations of the NLP approach, which may vary by comorbidity condition. With improvements, the MedCAT comorbidity app could expand its utility in dementia research and extend into clinical scenarios. Other NLP apps may benefit from a similar validation process in clinical subgroups before deployment.

## Supplementary material for "Comorbidities of dementia in electronic health records: validation of a natural language processing app and comparison with data linkage": Code List Spreadsheet

### Sheet: Index
Code lists and Concept lists
Comorbidities of dementia in electronic health records: validation of a natural language processing app and comparison with data linkage
Supplemental tables of code lists
		Use
CL1:	Dementia	To define cohort (Read used, SNOMED for reference)
CL2:	Dementia subtypes	To describe cohort (Read used, SNOMED for reference)
CL3:	Consultation types	To split cohort into high and low GP usage (term used to extract, no codes given)
Comorbidity definitions
CL4:	NLP Named entities (SNOMED concepts)	To create NLP app
CL5:	ICD codes	Extract comorbidities from hospital admission records (HES)
CL6:	Read code index	Extract comorbidities from primary care records (LDN)
	AF
	CHD
	Diabetes
	Heart failure
	Hypertension
	IBD
	Liver
	MI
	Neuro
	Renal
	Respiratory

### Sheet: CL1 Dementia
	Source: adapted from the SAIL Dementia eCohort (Schnier C, Wilkinson T, Orton C, North L, Rochford R, Sudlow C. The Secure Anonymised Information Linkage databank Dementia e-cohort (SAIL-DeC). International Journal of Population Data Science. 2019;4(3).)
	https://static-content.springer.com/esm/art%3A10.1007%2Fs10654-019-00499-1/MediaObjects/10654_2019_499_MOESM1_ESM.pdf
	Description	Read code	SNOMEDConcept	"High" or "Low" specificity code
1	[X] Dementia in Alzheimer's disease	Eu00.	142811000119104	High
2	[X]Dementia in Alzheimer's disease with early onset	Eu000	416780008	High
3	[X]Dementia in Alzheimer's disease with late onset	Eu001	416975007	High
4	[X]Dementia in Alzheimer's disease, atypical or mixed type	Eu002	419261000000107	High
5	[X]Dementia in Alzheimer's disease, unspecified	Eu00z	26929004	High
6	Alzheimer’s disease	F110.	26929004	High
7	Alzheimer’s disease with early onset	F1100	416780008	Low
8	Alzheimer’s disease with late onset	F1101	416975007	High
9	Senile degeneration of brain	F112.	45864009	Low
10	[X] Other Alzheimer's disease	Fyu30	26929004	High
11	Multi-infarct dementia	E004.	429998004	High
12	Uncomplicated arteriosclerotic dementia	E0040	191463004	High
13	Arteriosclerotic dementia with delirium	E0041	191464005	High
14	Arteriosclerotic dementia with paranoia	E0042	191465006	High
15	Arteriosclerotic dementia with depression	E0043	191466007	High
16	Arteriosclerotic dementia NOS	E004z	56267009	High
17	[X]Vascular dementia	Eu01.	429998004	High
18	[X]Vascular dementia of acute onset	Eu010	230285003	High
19	[X]Multi-infarct dementia	Eu011	56267009	High
20	[X]Other vascular dementia	Eu01y	429998004	High
21	[X]Vascular dementia, unspecified	Eu01z	429998004	High
22	Cerebral degeneration due to cerebrovascular disease	F11x2	192813004	Low
23	Binswanger's disease	F21y2	90099008	High
24	[X] Lewy body dementia	Eu025	312991009	High
25	Lewy body disease	F116.	312991009	High
26	[X] Dementia in Picks disease	Eu020	21921000119103	High
27	Pick's disease	F111.	13092008	High
28	Frontotemporal degeneration	F118.	230273006	Low
29	Jakob-Creutzfeldt disease	A411.	792004	Low
30	Sporadic Creutzfeldt-Jakob disease	A4110	713060000	Low
31	Alcoholic dementia, NOS	E012.	281004	Low
32	Dementia in conditions EC	E041.	191519005	High
33	[X] Dementia in other diseases classified elsewhere	Eu02.	191519005	High
34	[X] Dementia in Creutzfeldt-Jacob disease	Eu021	429458009	High
35	[X] Dementia in Huntington’s disease	Eu022	442344002	High
36	[X] Dementia in Parkinson’s disease	Eu023	425390006	High
37	[X] Dementia in HIV disease	Eu024	421529006	High
38	[X]Dementia in other specified diseases classified elsewhere	Eu02y	191519005	High
39	[X]Mental and behavioural disorders due to use of alcohol: amnesic syndrome	Eu106	73097000	Low
40	[X]Mental and behavioural disorders due to use of alcohol: residual and late-onset psychotic disorder	Eu107	281004	Low
41	Cerebral degeneration due to Jacob-Creutzfeldt disease	F11x7	192818008	Low
42	Cerebral degeneration due to Parkinson’s disease	F11x9	341551000000108	Low
43	Corticobasal degeneration	F11y2	18842008	Low
44	H/O: dementia	1461	161465002	High
45	Assessment of psychotic and behavioural symptoms of dementia	38C13	700464008	Low
46	GDS level 4 - moderate cognitive decline	3AE3.	407632003	High
47	GDS level 5 - moderately severe cognitive decline	3AE4.	407633008	High
48	GDS level 6 - severe cognitive decline	3AE5.	407634002	High
49	GDS level 7 - very severe cognitive decline	3AE6.	407635001	High
50	Dementia monitoring	66h..	248711000000102	High
51	Dementia annual review	6AB..	249181000000100	Low
52	Dementia medication review	8BM02	938551000000108	Low
53	Shared care – prescribing drug for dementia	8BM50	719787003	High
54	Shared care – prescribing drug for dementia declined	8BM60	720022007	High
55	Antipsyc drug therapy dementia	8BPa.	700214004	High
56	Dementia advance care plan	8CMe0	959361000000105	Low
57	Review of dementia advance care plan	8CMG2	713580008	Low
58	Dementia care plan	8CMZ.	736371006	Low
59	Dementia care plan agreed	8CMZ0	956841000000106	Low
60	Dementia care plan reviewed	8CMZ1	956861000000107	Low
61	Dementia care plan declined	8CMZ2	956881000000103	Low
62	Dementia care plan review declined	8CMZ3	956901000000100	Low
63	Dementia advance care plan agreed	8CSA.	1095121000000100	Low
64	Referral to dementia care advisor	8Hla.	798381000000109	Low
65	Dementia adv care plan declnd	8IAe0	956881000000103	Low
66	Dementia advance care plan review declined	8IAe2	959461000000102	Low
67	Exception reporting: dementia quality indicators	9hD..	715881000000108	Low
68	Excepted from dementia quality indicators: patient unsuitable	9hD0.	716341000000104	Low
69	Excepted from dementia quality indicators: informed dissent	9hD1.	716131000000105	Low
70	Dementia monitoring administration	9Ou..	713821000000106	Low
71	Dementia monitoring first letter	9Ou1.	715821000000107	Low
72	Dementia monitoring second letter	9Ou2.	717471000000101	Low
73	Dementia monitoring third letter	9Ou3.	716671000000102	Low
74	Dementia monitoring verbal invite	9Ou4.	716221000000104	Low
75	Dementia monitoring telephone invite	9Ou5.	716991000000108	Low
76	Senile and presenile organic psychotic condition	E00..	15662003	Low
77	Uncomplicated senile dementia	E000.	191449005	High
78	Pre-senile dementia	E001.	12348006	Low
79	Uncomplicated pre-senile dementia	E0010	191451009	Low
80	Pre-senile dementia with delirium	E0011	191452002	Low
81	Pre-senile dementia with paranoia	E0012	191454001	Low
82	Pre-senile dementia with depression	E0013	191455000	Low
83	Pre-senile dementia NOS	E001z	12348006	Low
84	Senile dementia with depressive or paranoid features	E002.	191457008	High
85	Senile dementia with paranoia	E0020	191458003	High
86	Senile dementia with depression	E0021	191459006	High
87	Senile dementia with depressive or paranoid features NOS	E002z	191457008	High
88	Senile dementia with delirium	E003.	191461002	Low
89	Drug induced dementia	E02y1	191493005	Low
90	[X]Sub-cortical vascular dementia	Eu012	230286002	High
91	[X]Mixed cortical and sub-cortical vascular dementia	Eu013	230287006	High
92	[X] Unspecified dementia	Eu02z	22381000119105	High
93	[X] Delirium superimposed on dementia	Eu041	2776000	Low

### Sheet: CL2 Dementia subtypes
Source: https://static-content.springer.com/esm/art%3A10.1007%2Fs10654-019-00499-1/MediaObjects/10654_2019_499_MOESM1_ESM.pdf
Description	Read code	Subtype	Admin or diagnostic	SNOMEDConcept
[X] Dementia in Alzheimer's disease	Eu00.	AD	D	142811000119104
[X]Dementia in Alzheimer's disease with early onset	Eu000	AD	D	416780008
[X]Dementia in Alzheimer's disease with late onset	Eu001	AD	D	416975007
[X]Dementia in Alzheimer's disease, atypical or mixed type	Eu002	AD	D	419261000000107
[X]Dementia in Alzheimer's disease, unspecified	Eu00z	AD	D	26929004
Alzheimer’s disease	F110.	AD	D	26929004
Alzheimer’s disease with early onset	F1100	AD	D	416780008
Alzheimer’s disease with late onset	F1101	AD	D	416975007
Senile degeneration of brain	F112.	AD	D	45864009
[X] Other Alzheimer's disease	Fyu30	AD	D	26929004
Multi-infarct dementia	E004.	VD	D	429998004
Uncomplicated arteriosclerotic dementia	E0040	VD	D	191463004
Arteriosclerotic dementia with delirium	E0041	VD	D	191464005
Arteriosclerotic dementia with paranoia	E0042	VD	D	191465006
Arteriosclerotic dementia with depression	E0043	VD	D	191466007
Arteriosclerotic dementia NOS	E004z	VD	D	56267009
[X]Vascular dementia	Eu01.	VD	D	429998004
[X]Vascular dementia of acute onset	Eu010	VD	D	230285003
[X]Multi-infarct dementia	Eu011	VD	D	56267009
[X]Other vascular dementia	Eu01y	VD	D	429998004
[X]Vascular dementia, unspecified	Eu01z	VD	D	429998004
Cerebral degeneration due to cerebrovascular disease	F11x2	VD	D	192813004
Binswanger's disease	F21y2	VD	D	90099008
[X] Lewy body dementia	Eu025	O	D	312991009
Lewy body disease	F116.	O	D	312991009
[X] Dementia in Picks disease	Eu020	O	D	21921000119103
Pick's disease	F111.	O	D	13092008
Frontotemporal degeneration	F118.	O	D	230273006
Alcoholic dementia, NOS	E012.	O	D	281004
[X]Mental and behavioural disorders due to use of alcohol: amnesic syndrome	Eu106	O	D	73097000
[X]Mental and behavioural disorders due to use of alcohol: residual and late-onset psychotic disorder	Eu107	O	D	281004

### Sheet: CL3 Consultations
ConsultationTypeTerm (in order of frequency in Lambeth DataNet)	included
GP Surgery	Y
Externally entered note	N
Administration note	N
Scanned document	N
Patient encounter data NOS	N
Telephone consultation	Y
Laboratory result	N
Face to face consultation	Y
Mail from patient	N
Other note	N
Hospital outpatient report	N
Home visit note	Y
Non-consultation data	N
Telephone call to a patient	Y
Non-consultation medication data	N
Telephone encounter	Y
Did not attend	N
Inbound document	N
Walk-in clinic	Y
Telephone triage encounter	Y
Urgent consultation	Y
Emergency consultation	Y
Night visit note	Y
Indirect encounter	N
Repeat prescription	N
SMS text message sent to patient	N
OOH report	N
Discussion with colleague	N
Extended hours consultation	Y
Telephone call to relative/carer	N
Mail to patient	N
E-mail consultation	N
Hospital inpatient report	N
Seen in baby clinic	N
Telephone call from relative/carer	N
Residential home visit note	Y
Online communication	N
Other consultation medium used	Y
E-mail received from patient	N
Group consultation	N
E-mail sent to patient	N
Seen in private clinic	N
Case conference	N
Emergency appointment	Y
Seen in asthma clinic	Y
School visit note	N
Multidisciplinary team meeting with patient	Y
Discussion with other professional	N
Face to face consultation with relative/carer	N
Same day appointment	Y
Children's home visit note	N
Enterprise consultation	N
Hospital inpatient note	N
Consultation via telemedicine web camera	N
Consultation via multimedia	N
Routine consultation	Y
Seen in GP unit	Y
Radiology result	N
Pharmacy consultation	N
Nurse telephone triage	N
Multidisciplinary team meeting without patient	N
First attendance face to face	Y
Follow up attendance face to face	Y
Genito-urinary medicine	N
Medication requested	N
Inbound referral	N
E-mail received from carer	N
Outbound referral	N

### Sheet: CL4 NLP concepts
Condition	SNOMED CT Concepts
Diabetes	73211009 - Diabetes mellitus (disorder) 44054006 - Diabetes mellitus type 2 (disorder) 46635009 - Diabetes mellitus type 1 (disorder) 422088007 - Disorder of nervous system cooccurrent and due to diabetes mellitus (disorder) 25093002 - Disorder of eye co-occurrent and due to diabetes mellitus (disorder) 73211009 - Diabetes mellitus (disorder)
Heart Failure	84114007 - Heart failure (disorder) 128404006 - Right heart failure (disorder) 48447003 - Chronic heart failure (disorder) 56675007 - Acute heart failure (disorder) 85232009 - Left heart failure (disorder) 42343007 - Congestive heart failure (disorder) 84114007 - Heart failure (disorder)
Ischaemic heart disease	414545008 - Ischemic heart disease (disorder) 413439005 - Acute ischemic heart disease (disorder) 413838009 - Chronic ischemic heart disease (disorder) 194828000 - Angina (disorder) 22298006 - Myocardial infarction (disorder) 414545008 - Ischemic heart disease (disorder)
Hypertension	38341003 - Hypertensive disorder, systemic arterial (disorder) 31992008 - Secondary hypertension (disorder) 48146000 - Diastolic hypertension (disorder) 56218007 - Systolic hypertension (disorder) 59621000 - Essential hypertension (disorder) 38341003 - Hypertensive disorder, systemic arterial (disorder)
COPD	13645005 - Chronic obstructive lung disease (disorder) 195951007 - Acute exacerbation of chronic obstructive airways disease (disorder) 87433001 - Pulmonary emphysema (disorder) 13645005 - Chronic obstructive lung disease (disorder)
Asthma	195967001 - Asthma (disorder)
Chronic Kidney Disease	709044004 - Chronic kidney disease (disorder) 723190009 - Chronic renal insufficiency (disorder) 709044004 - Chronic kidney disease (disorder)
Cerebrovascular accident	25133001 - Completed stroke (disorder) 371040005 - Thrombotic stroke (disorder) 371041009 - Embolic stroke (disorder) 413102000 - Infarction of basal ganglia (disorder) 422504002 - Ischemic stroke (disorder) 723082006 - Silent cerebral infarct (disorder) 1078001000000105 - Haemorrhagic stroke (disorder) 230690007 - Cerebrovascular accident (disorder)
Transient ischaemic attack	266257000 - Transient ischemic attack (disorder)
Parkinson’s disease	49049000 - Parkinson's disease (disorder)
Multiple sclerosis	24700007 - Multiple sclerosis (disorder)
Epilepsy	352818000 - Tonic-clonic epilepsy (disorder) 19598007 - Generalized epilepsy (disorder) 230456007 - Status epilepticus (disorder) 509341000000107 - Petit-mal epilepsy (disorder) 84757009 - Epilepsy (disorder)
Coronary arteriosclerosis	810681000000101 - Coronary microvascular disease (disorder) 53741008 - Coronary arteriosclerosis (disorder)
Atrial fibrillation	49436004 - Atrial fibrillation (disorder)
Inflammatory bowel disease	24526004 - Inflammatory bowel disease (disorder) 397173003 - Crohn's disease of intestine (disorder) 64766004 - Ulcerative colitis (disorder)
Chronic liver disease	328383001 - Chronic liver disease (disorder) 76783007 - Chronic hepatitis (disorder) 79720007 - Chronic nonalcoholic liver disease (disorder) 713181003 - Chronic alcoholic liver disease (disorder)

### Sheet: CL5 ICD codes
Concept	Source and notes	Codes
Atrial fibrillation	Own	I48
Cerebrovascular disease (TIA/stroke)	CALIBER stroke_nos_gprd + ischaemic_stroke_gprd	G45, G46, I630, I60x, I61x, I62x, I631, I632, I633, I634, I635, I636, I638, I639, I64x, I66, I67, I68, I690, I692, I693, I694, I65, S065, S066
Coronary heart disease (IHD/angina)	CALIBER list: angina and unstable angina	I20
Diabetes	CALIBER dm_gprd, omitted pregnancy-specific codes	E10, E11, E12, E13, E14
Heart failure	CALIBER hf_gprd	I110, I130, I132, I260, I50
Hypertension	CALIBER list: ht, bp and bp_meds	I10-13, I15
Inflamatory bowel disease	CALIBER list: ibd_gprd	K510, K512, K513, K515 K518, K519, M075, K50, M074
Liver disease, chronic	CALIBER liver_charlson_gprd (3, 4), Merge mild - severe as unlikely to be able to distinguish	K702, K703, K717, K73, K740, K742, K743, K744, K745, K746, I85, K721, K729, K766, K767
Myocardial infarction	CALIBER myo_infarct_gprd	I252, I210, I211, I212, I213, I214, I220, I221, I228, I229, I230, I231, I232, I233, I234, I235, I236, I238, I241
Neurological	Own, includes Parksons, epilepsy and multiple sclerosis	G20, G231, G35, G903, G40, G41, R568
Renal disease, chronic	CALIBER renal_gprd (5,6,7)	N01, N03, N052-56, N072-4, N183-5, N189, N19, N25, Y841, Z49, Z992, T861, Z940
Respiratory disorders, chronic	CALIBER respiratory_charlson_gprd	J40-J47, J60-67

### Sheet: CL6 Read code index
Heading	Read code origin	Sheet
Atrial fibrillation	CALIBER list: af	AF
Cerebrovascular disease	CALIBER tia_gprd + stroke_nos_gprd + ischaemic_stroke_gprd + haem_stroke_gprd	CVA
Coronary heart disease (IHD/angina)	CALIBER list: angina and uangina	CHD
Diabetes	CALIBER dm_gprd	Diabetes
Heart failure	CALIBER hf_gprd	Heart failure
Hypertension	CALIBER list: ht, bp and bp_meds	Hyper
Inflammatory bowel disease (IBD)	CALIBER list: ibd_gprd	IBD
Liver disease, chronic	CALIBER liver_charlson_gprd (3,4)	Liver
Myocardial infarction (MI)	CALIBER myo_infarct_gprd	MI
Neurological	Derived from epilepsy, Parkinsons and MS CALIBER lists	Neuro
Renal disease, chronic	CALIBER renal_gprd (5,6,7)	Renal
Respiratory disorders	CALIBER respiratory_charlson_gprd	Respiratory

### Sheet: AF
condition	Read code	term_in_LDN
Atrial_fibrillation	G573.	Atrial fibrillation and flutter
Atrial_fibrillation	G5730	Atrial fibrillation
Atrial_fibrillation	G5731	Atrial flutter
Atrial_fibrillation	G5732	Paroxysmal atrial fibrillation
Atrial_fibrillation	G5733	Non-rheumatic atrial fibrillation
Atrial_fibrillation	G5734	Permanent atrial fibrillation
Atrial_fibrillation	G5735	Persistent atrial fibrillation
Atrial_fibrillation	G573z	Atrial fibrillation and flutter NOS

### Sheet: CVA
category	Read code	term
History of TIA (1)	14AB.	H/O: TIA
TIA diagnosed (3)	Fyu55	[X]Other transnt cerebral ischaemic attacks+related syndroms
TIA diagnosed (3)	G65..	Transient cerebral ischaemia
TIA diagnosed (3)	G65..	Transient ischaemic attack
TIA diagnosed (3)	G65y.	Other transient cerebral ischaemia
TIA diagnosed (3)	G65z.	Transient cerebral ischaemia NOS
TIA diagnosed (3)	G65zz	Transient cerebral ischaemia NOS
History of stroke NOS (1)	14A7.	H/O: CVA/stroke
History of stroke NOS (1)	14A7.	H/O: CVA
History of stroke NOS (1)	14A7.	H/O: stroke
History of stroke NOS (1)	14AK.	H/O: Stroke in last year
History of stroke NOS (1)	662e.	Stroke/CVA annual review
History of stroke NOS (1)	7P242	Delivery of rehabilitation for stroke
History of stroke NOS (1)	8HHM.	Ref to multidisciplinary stroke function improvement service
History of stroke NOS (1)	9Om..	Stroke/transient ischaemic attack monitoring administration
History of stroke NOS (1)	9Om0.	Stroke/transient ischaemic attack monitoring first letter
History of stroke NOS (1)	9Om1.	Stroke/transient ischaemic attack monitoring second letter
History of stroke NOS (1)	9Om2.	Stroke/transient ischaemic attack monitoring third letter
History of stroke NOS (1)	9Om3.	Stroke/transient ischaemic attack monitoring verbal invitati
History of stroke NOS (1)	9Om4.	Stroke/transient ischaemic attack monitoring telephone invte
History of stroke NOS (1)	G68X.	Sequelae of stroke,not specfd as h'morrhage or infarction
History of stroke NOS (1)	ZV125	[V]Personal history of stroke
History of stroke NOS (1)	ZV125	[V]Personal history of cerebrovascular accident (CVA)
Stroke NOS (3)	Fyu56	[X]Other lacunar syndromes
Stroke NOS (3)	G64z1	Wallenberg syndrome
Stroke NOS (3)	G64z1	Lateral medullary syndrome
Stroke NOS (3)	G66..	Stroke and cerebrovascular accident unspecified
Stroke NOS (3)	G66..	CVA unspecified
Stroke NOS (3)	G66..	Stroke unspecified
Stroke NOS (3)	G66..	CVA - Cerebrovascular accident unspecified
Stroke NOS (3)	G663.	Brain stem stroke syndrome
Stroke NOS (3)	G664.	Cerebellar stroke syndrome
Stroke NOS (3)	G665.	Pure motor lacunar syndrome
Stroke NOS (3)	G666.	Pure sensory lacunar syndrome
Stroke NOS (3)	G667.	Left sided CVA
Stroke NOS (3)	G668.	Right sided CVA
Stroke NOS (3)	L440.	CVA - cerebrovascular accident in the puerperium
Stroke NOS (3)	L440.	Stroke in the puerperium
History of ischaemic stroke (1)	G683.	Sequelae of cerebral infarction
Ischaemic stroke diagnosed (3)	G64..	CVA - cerebral artery occlusion
Ischaemic stroke diagnosed (3)	G64..	Stroke due to cerebral arterial occlusion
Ischaemic stroke diagnosed (3)	G671.	Generalised ischaemic cerebrovascular disease NOS
Ischaemic stroke diagnosed (3)	G6W..	Cereb infarct due unsp occlus/stenos precerebr arteries
Ischaemic stroke diagnosed (3)	G6X..	Cerebrl infarctn due/unspcf occlusn or sten/cerebrl artrs
Ischaemic stroke diagnosed (3)	Gyu63	[X]Cerebrl infarctn due/unspcf occlusn or sten/cerebrl artrs
Ischaemic stroke diagnosed (3)	Gyu64	[X]Other cerebral infarction
Ischaemic stroke diagnosed (3)	Gyu65	[X]Occlusion and stenosis of other precerebral arteries
Ischaemic stroke diagnosed (3)	Gyu66	[X]Occlusion and stenosis of other cerebral arteries
Ischaemic stroke diagnosed (3)	Gyu6G	[X]Cereb infarct due unsp occlus/stenos precerebr arteries
History of cerebral haemorrhage (1)	662o.	Haemorrhagic stroke monitoring
History of cerebral haemorrhage (1)	G681.	Sequelae of intracerebral haemorrhage
History of cerebral haemorrhage (1)	G682.	Sequelae of other nontraumatic intracranial haemorrhage
Intracerebral haemorrhage (3)	G61..	Intracerebral haemorrhage
Intracerebral haemorrhage (3)	G61..	CVA - cerebrovascular accid due to intracerebral haemorrhage
Intracerebral haemorrhage (3)	G61..	Stroke due to intracerebral haemorrhage
Intracerebral haemorrhage (3)	G610.	Cortical haemorrhage
Intracerebral haemorrhage (3)	G611.	Internal capsule haemorrhage
Intracerebral haemorrhage (3)	G612.	Basal nucleus haemorrhage
Intracerebral haemorrhage (3)	G613.	Cerebellar haemorrhage
Intracerebral haemorrhage (3)	G614.	Pontine haemorrhage
Intracerebral haemorrhage (3)	G616.	External capsule haemorrhage
Intracerebral haemorrhage (3)	G617.	Intracerebral haemorrhage, intraventricular
Intracerebral haemorrhage (3)	G618.	Intracerebral haemorrhage, multiple localized
Intracerebral haemorrhage (3)	G61X.	Intracerebral haemorrhage in hemisphere, unspecified
Intracerebral haemorrhage (3)	G61X0	Left sided intracerebral haemorrhage, unspecified
Intracerebral haemorrhage (3)	G61X1	Right sided intracerebral haemorrhage, unspecified
Intracerebral haemorrhage (3)	G61z.	Intracerebral haemorrhage NOS
Intracerebral haemorrhage (3)	Gyu62	[X]Other intracerebral haemorrhage
Intracerebral haemorrhage (3)	Gyu6F	[X]Intracerebral haemorrhage in hemisphere, unspecified
Subarachnoid haemorrhage (4)	G601.	Subarachnoid haemorrhage from carotid siphon and bifurcation
Subarachnoid haemorrhage (4)	G602.	Subarachnoid haemorrhage from middle cerebral artery
Subarachnoid haemorrhage (4)	G60X.	Subarachnoid haemorrh from intracranial artery, unspecif
Subdural haemorrhage (5)	70170.	Evacuation of subdural haematoma
Subdural haemorrhage (5)	G621.	Subdural haemorrhage - nontraumatic
Subdural haemorrhage (5)	G622.	Subdural haematoma - nontraumatic
Subdural haemorrhage (5)	G623.	Subdural haemorrhage NOS
Subdural haemorrhage (5)	S62..	Subdural haemorrhage following injury
Subdural haemorrhage (5)	S622.	Closed traumatic subdural haemorrhage
Subdural haemorrhage (5)	S623.	Open traumatic subdural haemorrhage
Subdural haemorrhage (5)	S628.	Traumatic subdural haemorrhage
Subdural haemorrhage (5)	S629.	Traumatic subdural haematoma
Subdural haemorrhage (5)	S6290	Traumatic subdural haematoma without open intracranial wound
Subdural haemorrhage (5)	S6291	Traumatic subdural haematoma with open intracranial wound
Extradural haemorrhage (6)	70320.	Evacuation of extradural haematoma
Extradural haemorrhage (6)	G620.	Extradural haemorrhage - nontraumatic
Extradural haemorrhage (6)	S62..	Extradural haemorrhage following injury
Extradural haemorrhage (6)	S624.	Closed traumatic extradural haemorrhage
Extradural haemorrhage (6)	S624.	Epidural haematoma following injury
Extradural haemorrhage (6)	S625.	Open traumatic extradural haemorrhage
Extradural haemorrhage (6)	S626.	Epidural haemorrhage
Extradural haemorrhage (6)	S62A.	Traumatic extradural haematoma
Haemorrhagic stroke, site not specified (7)	G62..	Other and unspecified intracranial haemorrhage
Haemorrhagic stroke, site not specified (7)	G62z.	Intracranial haemorrhage NOS
Other cerebral haemorrhage (8)	A94y6	Rupture of syphilitic cerebral aneurysm
Other cerebral haemorrhage (8)	S62..	Cerebral haemorrhage following injury
Other cerebral haemorrhage (8)	S62..	Traumatic cerebral haemorrhage
Other cerebral haemorrhage (8)	S62z.	Cerebral haemorrhage following injury NOS
Other cerebral haemorrhage (8)	S63..	Other cerebral haemorrhage following injury
Other cerebral haemorrhage (8)	S63z.	Other cerebral haemorrhage following injury NOS

### Sheet: CHD
condition	Read code	term_in_LDN
chronic_heart_disease	14A5.	H/O: angina pectoris
chronic_heart_disease	14AJ.	H/O: Angina in last year
chronic_heart_disease	G3…	NOT IN LDN
chronic_heart_disease	G310.	Dressler's syndrome
chronic_heart_disease	G310.	Postmyocardial infarction syndrome
chronic_heart_disease	G311.	Unstable angina
chronic_heart_disease	G311.	Crescendo angina
chronic_heart_disease	G311.	Preinfarction syndrome
chronic_heart_disease	G311.	Angina at rest
chronic_heart_disease	G311.	Impending infarction
chronic_heart_disease	G3110	Myocardial infarction aborted
chronic_heart_disease	G3111	Unstable angina
chronic_heart_disease	G3112	Angina at rest
chronic_heart_disease	G3113	Refractory angina
chronic_heart_disease	G3114	Worsening angina
chronic_heart_disease	G3115	Acute coronary syndrome
chronic_heart_disease	G311z	Preinfarction syndrome NOS
chronic_heart_disease	G312.	Coronary thrombosis not resulting in myocardial infarction
chronic_heart_disease	G31y.	Other acute and subacute ischaemic heart disease
chronic_heart_disease	G31y0	Acute coronary insufficiency
chronic_heart_disease	G31y1	Microinfarction of heart
chronic_heart_disease	G31y2	Subendocardial ischaemia
chronic_heart_disease	G31y3	Transient myocardial ischaemia
chronic_heart_disease	G31yz	Other acute and subacute ischaemic heart disease NOS
chronic_heart_disease	G33..	Angina pectoris
chronic_heart_disease	G330.	Angina decubitus
chronic_heart_disease	G3300	Nocturnal angina
chronic_heart_disease	G330z	Angina decubitus NOS
chronic_heart_disease	G331.	Prinzmetal's angina
chronic_heart_disease	G331.	Variant angina pectoris
chronic_heart_disease	G332.	Coronary artery spasm
chronic_heart_disease	G33z.	Angina pectoris NOS
chronic_heart_disease	G33z0	NOT IN LDN
chronic_heart_disease	G33z1	NOT IN LDN
chronic_heart_disease	G33z2	Syncope anginosa
chronic_heart_disease	G33z3	Angina on effort
chronic_heart_disease	G33z4	Ischaemic chest pain
chronic_heart_disease	G33z5	Post infarct angina
chronic_heart_disease	G33z6	New onset angina
chronic_heart_disease	G33z7	Stable angina
chronic_heart_disease	G33zz	Angina pectoris NOS
chronic_heart_disease	G34..	Other chronic ischaemic heart disease
chronic_heart_disease	G34..	Chr. ischaemic heart dis. NOS
chronic_heart_disease	G340.	Coronary artery disease
chronic_heart_disease	G340.	Coronary atherosclerosis
chronic_heart_disease	G340.	Triple vessel disease of the heart
chronic_heart_disease	G3400	Single coronary vessel disease
chronic_heart_disease	G3401	Double coronary vessel disease
chronic_heart_disease	G341.	Aneurysm of heart
chronic_heart_disease	G341.	Cardiac aneurysm
chronic_heart_disease	G3410	Ventricular cardiac aneurysm
chronic_heart_disease	G3411	Other cardiac wall aneurysm
chronic_heart_disease	G3412	Aneurysm of coronary vessels
chronic_heart_disease	G3413	Acquired atrioventricular fistula of heart
chronic_heart_disease	G341z	NOT IN LDN
chronic_heart_disease	G342.	Atherosclerotic cardiovascular disease
chronic_heart_disease	G343.	Ischaemic cardiomyopathy
chronic_heart_disease	G344.	Silent myocardial ischaemia
chronic_heart_disease	G34y.	Other specified chronic ischaemic heart disease
chronic_heart_disease	G34y0	Chronic coronary insufficiency
chronic_heart_disease	G34y1	Chronic myocardial ischaemia
chronic_heart_disease	G34yz	NOT IN LDN
chronic_heart_disease	G34z.	Other chronic ischaemic heart disease NOS
chronic_heart_disease	G34z0	Asymptomatic coronary heart disease
chronic_heart_disease	G37..	Cardiac syndrome X
chronic_heart_disease	G38..	Postoperative myocardial infarction
chronic_heart_disease	G380.	NOT IN LDN
chronic_heart_disease	G381.	NOT IN LDN
chronic_heart_disease	G383.	NOT IN LDN
chronic_heart_disease	G384.	Postoperative subendocardial myocardial infarction
chronic_heart_disease	G38z.	Postoperative myocardial infarction, unspecified
chronic_heart_disease	G39..	Coronary microvascular disease
chronic_heart_disease	G3y..	Other specified ischaemic heart disease
chronic_heart_disease	G3z..	Ischaemic heart disease NOS
chronic_heart_disease	G501.	NOT IN LDN
chronic_heart_disease	Gyu30	[X]Other forms of angina pectoris
chronic_heart_disease	Gyu34	NOT IN LDN
chronic_heart_disease	Gyu35	NOT IN LDN
chronic_heart_disease	Gyu36	[X]Subsequent myocardial infarction of unspecified site
chronic_heart_disease	SP076	Coronary artery bypass graft occlusion

### Sheet: Diabetes
category (caliber)	Read code	term
H/O diabetes (1)	1434.	H/O: diabetes mellitus
H/O diabetes (1)	14F4.	H/O: Admission in last year for diabetes foot problem
H/O diabetes (1)	14P3.	H/O: insulin therapy
H/O diabetes (1)	21263	Diabetes resolved
H/O diabetes (1)	212H.	Diabetes resolved
H/O diabetes (1)	9OL9.	Diabetes monitoring deleted
Insulin dependent diabetes (3)	66An.	Diabetes type 1 review
Insulin dependent diabetes (3)	C1000	Diabetes mellitus, juvenile type, no mention of complication
Insulin dependent diabetes (3)	C1000	Insulin dependent diabetes mellitus
Insulin dependent diabetes (3)	C1010	Diabetes mellitus, juvenile type, with ketoacidosis
Insulin dependent diabetes (3)	C1020	Diabetes mellitus, juvenile type, with hyperosmolar coma
Insulin dependent diabetes (3)	C1030	Diabetes mellitus, juvenile type, with ketoacidotic coma
Insulin dependent diabetes (3)	C1040	Diabetes mellitus, juvenile type, with renal manifestation
Insulin dependent diabetes (3)	C1050	Diabetes mellitus, juvenile type, + ophthalmic manifestation
Insulin dependent diabetes (3)	C1060	Diabetes mellitus, juvenile, + neurological manifestation
Insulin dependent diabetes (3)	C1070	Diabetes mellitus, juvenile +peripheral circulatory disorder
Insulin dependent diabetes (3)	C1073	IDDM with peripheral circulatory disorder
Insulin dependent diabetes (3)	C108.	Insulin dependent diabetes mellitus
Insulin dependent diabetes (3)	C108.	IDDM-Insulin dependent diabetes mellitus
Insulin dependent diabetes (3)	C108.	Type 1 diabetes mellitus
Insulin dependent diabetes (3)	C108.	Type I diabetes mellitus
Insulin dependent diabetes (3)	C1080	Insulin-dependent diabetes mellitus with renal complications
Insulin dependent diabetes (3)	C1080	Type I diabetes mellitus with renal complications
Insulin dependent diabetes (3)	C1080	Type 1 diabetes mellitus with renal complications
Insulin dependent diabetes (3)	C1081	Insulin-dependent diabetes mellitus with ophthalmic comps
Insulin dependent diabetes (3)	C1082	Insulin-dependent diabetes mellitus with neurological comps
Insulin dependent diabetes (3)	C1082	Type I diabetes mellitus with neurological complications
Insulin dependent diabetes (3)	C1082	Type 1 diabetes mellitus with neurological complications
Insulin dependent diabetes (3)	C1083	Insulin dependent diabetes mellitus with multiple complicatn
Insulin dependent diabetes (3)	C1084	Unstable insulin dependant diabetes mellitus
Insulin dependent diabetes (3)	C1084	Unstable type I diabetes mellitus
Insulin dependent diabetes (3)	C1084	Unstable type 1 diabetes mellitus
Insulin dependent diabetes (3)	C1085	Insulin dependent diabetes mellitus with ulcer
Insulin dependent diabetes (3)	C1085	Type I diabetes mellitus with ulcer
Insulin dependent diabetes (3)	C1085	Type 1 diabetes mellitus with ulcer
Insulin dependent diabetes (3)	C1086	Insulin dependent diabetes mellitus with gangrene
Insulin dependent diabetes (3)	C1087	Insulin dependent diabetes mellitus with retinopathy
Insulin dependent diabetes (3)	C1087	Type I diabetes mellitus with retinopathy
Insulin dependent diabetes (3)	C1087	Type 1 diabetes mellitus with retinopathy
Insulin dependent diabetes (3)	C1088	Insulin dependant diabetes mellitus - poor control
Insulin dependent diabetes (3)	C1088	Type I diabetes mellitus - poor control
Insulin dependent diabetes (3)	C1088	Type 1 diabetes mellitus - poor control
Insulin dependent diabetes (3)	C1089	Insulin dependant diabetes maturity onset
Insulin dependent diabetes (3)	C1089	Type I diabetes mellitus maturity onset
Insulin dependent diabetes (3)	C1089	Type 1 diabetes mellitus maturity onset
Insulin dependent diabetes (3)	C108A	Insulin-dependent diabetes without complication
Insulin dependent diabetes (3)	C108A	Type I diabetes mellitus without complication
Insulin dependent diabetes (3)	C108B	Insulin dependent diabetes mellitus with mononeuropathy
Insulin dependent diabetes (3)	C108C	Insulin dependent diabetes mellitus with polyneuropathy
Insulin dependent diabetes (3)	C108D	Insulin dependent diabetes mellitus with nephropathy
Insulin dependent diabetes (3)	C108D	Type I diabetes mellitus with nephropathy
Insulin dependent diabetes (3)	C108E	Insulin dependent diabetes mellitus with hypoglycaemic coma
Insulin dependent diabetes (3)	C108E	Type I diabetes mellitus with hypoglycaemic coma
Insulin dependent diabetes (3)	C108E	Type 1 diabetes mellitus with hypoglycaemic coma
Insulin dependent diabetes (3)	C108F	Insulin dependent diabetes mellitus with diabetic cataract
Insulin dependent diabetes (3)	C108F	Type I diabetes mellitus with diabetic cataract
Insulin dependent diabetes (3)	C108G	Insulin dependent diab mell with peripheral angiopathy
Insulin dependent diabetes (3)	C108H	Insulin dependent diabetes mellitus with arthropathy
Insulin dependent diabetes (3)	C108H	Type I diabetes mellitus with arthropathy
Insulin dependent diabetes (3)	C108J	Insulin dependent diab mell with neuropathic arthropathy
Insulin dependent diabetes (3)	C108J	Type I diabetes mellitus with neuropathic arthropathy
Insulin dependent diabetes (3)	C108J	Type 1 diabetes mellitus with neuropathic arthropathy
Insulin dependent diabetes (3)	C10C.	Maturity onset diabetes in youth type 1
Insulin dependent diabetes (3)	C10E.	Type 1 diabetes mellitus
Insulin dependent diabetes (3)	C10E.	Type I diabetes mellitus
Insulin dependent diabetes (3)	C10E.	Insulin dependent diabetes mellitus
Insulin dependent diabetes (3)	C10E0	Type 1 diabetes mellitus with renal complications
Insulin dependent diabetes (3)	C10E1	Type 1 diabetes mellitus with ophthalmic complications
Insulin dependent diabetes (3)	C10E1	Insulin-dependent diabetes mellitus with ophthalmic comps
Insulin dependent diabetes (3)	C10E2	Type 1 diabetes mellitus with neurological complications
Insulin dependent diabetes (3)	C10E3	Type 1 diabetes mellitus with multiple complications
Insulin dependent diabetes (3)	C10E3	Type I diabetes mellitus with multiple complications
Insulin dependent diabetes (3)	C10E3	Insulin dependent diabetes mellitus with multiple complicat
Insulin dependent diabetes (3)	C10E4	Unstable type 1 diabetes mellitus
Insulin dependent diabetes (3)	C10E4	Unstable type I diabetes mellitus
Insulin dependent diabetes (3)	C10E4	Unstable insulin dependent diabetes mellitus
Insulin dependent diabetes (3)	C10E5	Type 1 diabetes mellitus with ulcer
Insulin dependent diabetes (3)	C10E5	Type I diabetes mellitus with ulcer
Insulin dependent diabetes (3)	C10E5	Insulin dependent diabetes mellitus with ulcer
Insulin dependent diabetes (3)	C10E6	Type 1 diabetes mellitus with gangrene
Insulin dependent diabetes (3)	C10E7	Type 1 diabetes mellitus with retinopathy
Insulin dependent diabetes (3)	C10E7	Type I diabetes mellitus with retinopathy
Insulin dependent diabetes (3)	C10E7	Insulin dependent diabetes mellitus with retinopathy
Insulin dependent diabetes (3)	C10E8	Type 1 diabetes mellitus - poor control
Insulin dependent diabetes (3)	C10E8	Insulin dependent diabetes mellitus - poor control
Insulin dependent diabetes (3)	C10E9	Type 1 diabetes mellitus maturity onset
Insulin dependent diabetes (3)	C10E9	Type I diabetes mellitus maturity onset
Insulin dependent diabetes (3)	C10E9	Insulin dependent diabetes maturity onset
Insulin dependent diabetes (3)	C10EA	Type 1 diabetes mellitus without complication
Insulin dependent diabetes (3)	C10EA	Type I diabetes mellitus without complication
Insulin dependent diabetes (3)	C10EB	Type 1 diabetes mellitus with mononeuropathy
Insulin dependent diabetes (3)	C10EC	Type 1 diabetes mellitus with polyneuropathy
Insulin dependent diabetes (3)	C10EC	Type I diabetes mellitus with polyneuropathy
Insulin dependent diabetes (3)	C10ED	Type 1 diabetes mellitus with nephropathy
Insulin dependent diabetes (3)	C10EE	Type 1 diabetes mellitus with hypoglycaemic coma
Insulin dependent diabetes (3)	C10EF	Type 1 diabetes mellitus with diabetic cataract
Insulin dependent diabetes (3)	C10EG	Type 1 diabetes mellitus with peripheral angiopathy
Insulin dependent diabetes (3)	C10EH	Type 1 diabetes mellitus with arthropathy
Insulin dependent diabetes (3)	C10EJ	Type 1 diabetes mellitus with neuropathic arthropathy
Insulin dependent diabetes (3)	C10EK	Type 1 diabetes mellitus with persistent proteinuria
Insulin dependent diabetes (3)	C10EL	Type 1 diabetes mellitus with persistent microalbuminuria
Insulin dependent diabetes (3)	C10EM	Type 1 diabetes mellitus with ketoacidosis
Insulin dependent diabetes (3)	C10EM	Type I diabetes mellitus with ketoacidosis
Insulin dependent diabetes (3)	C10EN	Type 1 diabetes mellitus with ketoacidotic coma
Insulin dependent diabetes (3)	C10EN	Type I diabetes mellitus with ketoacidotic coma
Insulin dependent diabetes (3)	C10EP	Type 1 diabetes mellitus with exudative maculopathy
Insulin dependent diabetes (3)	C10EP	Type I diabetes mellitus with exudative maculopathy
Insulin dependent diabetes (3)	C10EQ	Type 1 diabetes mellitus with gastroparesis
Insulin dependent diabetes (3)	C10z	Diabetes mellitus, juvenile type, + unspecified complication
Insulin dependent diabetes (3)	L1805	Pre-existing diabetes mellitus, insulin-dependent
Insulin dependent diabetes (3)	M21yC	Insulin lipohypertrophy
Insulin dependent diabetes (3)	M21yC	Insulin site lipohypertrophy
Insulin dependent diabetes (3)	ZC2C9	Dietary advice for type I diabetes
Insulin dependent diabetes (3)	ZRbH.	Perceived control of insulin-dependent diabetes
Non insulin dependent diabetes (4)	66Ao.	Diabetes type 2 review
Non insulin dependent diabetes (4)	C1001	Diabetes mellitus, adult onset, no mention of complication
Non insulin dependent diabetes (4)	C1001	Maturity onset diabetes
Non insulin dependent diabetes (4)	C1001	Non-insulin dependent diabetes mellitus
Non insulin dependent diabetes (4)	C1011	Diabetes mellitus, adult onset, with ketoacidosis
Non insulin dependent diabetes (4)	C1021	Diabetes mellitus, adult onset, with hyperosmolar coma
Non insulin dependent diabetes (4)	C1031	Diabetes mellitus, adult onset, with ketoacidotic coma
Non insulin dependent diabetes (4)	C1041	Diabetes mellitus, adult onset, with renal manifestation
Non insulin dependent diabetes (4)	C1051	Diabetes mellitus, adult onset, + ophthalmic manifestation
Non insulin dependent diabetes (4)	C1061	Diabetes mellitus, adult onset, + neurological manifestation
Non insulin dependent diabetes (4)	C1071	Diabetes mellitus, adult, + peripheral circulatory disorder
Non insulin dependent diabetes (4)	C1072	Diabetes mellitus, adult with gangrene
Non insulin dependent diabetes (4)	C1074	NIDDM with peripheral circulatory disorder
Non insulin dependent diabetes (4)	C109.	Non-insulin dependent diabetes mellitus
Non insulin dependent diabetes (4)	C109.	NIDDM - Non-insulin dependent diabetes mellitus
Non insulin dependent diabetes (4)	C109.	Type 2 diabetes mellitus
Non insulin dependent diabetes (4)	C109.	Type II diabetes mellitus
Non insulin dependent diabetes (4)	C1090	Non-insulin-dependent diabetes mellitus with renal comps
Non insulin dependent diabetes (4)	C1090	Type II diabetes mellitus with renal complications
Non insulin dependent diabetes (4)	C1090	Type 2 diabetes mellitus with renal complications
Non insulin dependent diabetes (4)	C1091	Non-insulin-dependent diabetes mellitus with ophthalm comps
Non insulin dependent diabetes (4)	C1091	Type II diabetes mellitus with ophthalmic complications
Non insulin dependent diabetes (4)	C1091	Type 2 diabetes mellitus with ophthalmic complications
Non insulin dependent diabetes (4)	C1092	Non-insulin-dependent diabetes mellitus with neuro comps
Non insulin dependent diabetes (4)	C1092	Type II diabetes mellitus with neurological complications
Non insulin dependent diabetes (4)	C1092	Type 2 diabetes mellitus with neurological complications
Non insulin dependent diabetes (4)	C1093	Non-insulin-dependent diabetes mellitus with multiple comps
Non insulin dependent diabetes (4)	C1094	Non-insulin dependent diabetes mellitus with ulcer
Non insulin dependent diabetes (4)	C1094	Type II diabetes mellitus with ulcer
Non insulin dependent diabetes (4)	C1094	Type 2 diabetes mellitus with ulcer
Non insulin dependent diabetes (4)	C1095	Non-insulin dependent diabetes mellitus with gangrene
Non insulin dependent diabetes (4)	C1095	Type II diabetes mellitus with gangrene
Non insulin dependent diabetes (4)	C1095	Type 2 diabetes mellitus with gangrene
Non insulin dependent diabetes (4)	C1096	Non-insulin-dependent diabetes mellitus with retinopathy
Non insulin dependent diabetes (4)	C1096	Type II diabetes mellitus with retinopathy
Non insulin dependent diabetes (4)	C1096	Type 2 diabetes mellitus with retinopathy
Non insulin dependent diabetes (4)	C1097	Non-insulin dependant diabetes mellitus - poor control
Non insulin dependent diabetes (4)	C1097	Type II diabetes mellitus - poor control
Non insulin dependent diabetes (4)	C1097	Type 2 diabetes mellitus - poor control
Non insulin dependent diabetes (4)	C1099	Non-insulin-dependent diabetes mellitus without complication
Non insulin dependent diabetes (4)	C109A	Non-insulin dependent diabetes mellitus with mononeuropathy
Non insulin dependent diabetes (4)	C109A	Type II diabetes mellitus with mononeuropathy
Non insulin dependent diabetes (4)	C109B	Non-insulin dependent diabetes mellitus with polyneuropathy
Non insulin dependent diabetes (4)	C109B	Type II diabetes mellitus with polyneuropathy
Non insulin dependent diabetes (4)	C109C	Non-insulin dependent diabetes mellitus with nephropathy
Non insulin dependent diabetes (4)	C109C	Type II diabetes mellitus with nephropathy
Non insulin dependent diabetes (4)	C109C	Type 2 diabetes mellitus with nephropathy
Non insulin dependent diabetes (4)	C109D	Non-insulin dependent diabetes mellitus with hypoglyca coma
Non insulin dependent diabetes (4)	C109D	Type II diabetes mellitus with hypoglycaemic coma
Non insulin dependent diabetes (4)	C109D	Type 2 diabetes mellitus with hypoglycaemic coma
Non insulin dependent diabetes (4)	C109E	Non-insulin depend diabetes mellitus with diabetic cataract
Non insulin dependent diabetes (4)	C109E	Type II diabetes mellitus with diabetic cataract
Non insulin dependent diabetes (4)	C109E	Type 2 diabetes mellitus with diabetic cataract
Non insulin dependent diabetes (4)	C109F	Non-insulin-dependent d m with peripheral angiopath
Non insulin dependent diabetes (4)	C109F	Type II diabetes mellitus with peripheral angiopathy
Non insulin dependent diabetes (4)	C109F	Type 2 diabetes mellitus with peripheral angiopathy
Non insulin dependent diabetes (4)	C109G	Non-insulin dependent diabetes mellitus with arthropathy
Non insulin dependent diabetes (4)	C109G	Type II diabetes mellitus with arthropathy
Non insulin dependent diabetes (4)	C109G	Type 2 diabetes mellitus with arthropathy
Non insulin dependent diabetes (4)	C109H	Non-insulin dependent d m with neuropathic arthropathy
Non insulin dependent diabetes (4)	C109H	Type II diabetes mellitus with neuropathic arthropathy
Non insulin dependent diabetes (4)	C109H	Type 2 diabetes mellitus with neuropathic arthropathy
Non insulin dependent diabetes (4)	C109J	Insulin treated Type 2 diabetes mellitus
Non insulin dependent diabetes (4)	C109J	Insulin treated non-insulin dependent diabetes mellitus
Non insulin dependent diabetes (4)	C109J	Insulin treated Type II diabetes mellitus
Non insulin dependent diabetes (4)	C109K	Hyperosmolar non-ketotic state in type 2 diabetes mellitus
Non insulin dependent diabetes (4)	C10C.	Maturity onset diabetes in youth
Non insulin dependent diabetes (4)	C10D.	Diabetes mellitus autosomal dominant type 2
Non insulin dependent diabetes (4)	C10D.	Maturity onset diabetes in youth type 2
Non insulin dependent diabetes (4)	C10ER	Latent autoimmune diabetes mellitus in adult
Non insulin dependent diabetes (4)	C10F.	Type 2 diabetes mellitus
Non insulin dependent diabetes (4)	C10F.	Type II diabetes mellitus
Non insulin dependent diabetes (4)	C10F0	Type 2 diabetes mellitus with renal complications
Non insulin dependent diabetes (4)	C10F0	Type II diabetes mellitus with renal complications
Non insulin dependent diabetes (4)	C10F1	Type 2 diabetes mellitus with ophthalmic complications
Non insulin dependent diabetes (4)	C10F2	Type 2 diabetes mellitus with neurological complications
Non insulin dependent diabetes (4)	C10F2	Type II diabetes mellitus with neurological complications
Non insulin dependent diabetes (4)	C10F3	Type 2 diabetes mellitus with multiple complications
Non insulin dependent diabetes (4)	C10F3	Type II diabetes mellitus with multiple complications
Non insulin dependent diabetes (4)	C10F4	Type 2 diabetes mellitus with ulcer
Non insulin dependent diabetes (4)	C10F4	Type II diabetes mellitus with ulcer
Non insulin dependent diabetes (4)	C10F5	Type 2 diabetes mellitus with gangrene
Non insulin dependent diabetes (4)	C10F6	Type 2 diabetes mellitus with retinopathy
Non insulin dependent diabetes (4)	C10F6	Type II diabetes mellitus with retinopathy
Non insulin dependent diabetes (4)	C10F7	Type 2 diabetes mellitus - poor control
Non insulin dependent diabetes (4)	C10F7	Type II diabetes mellitus - poor control
Non insulin dependent diabetes (4)	C10F9	Type 2 diabetes mellitus without complication
Non insulin dependent diabetes (4)	C10F9	Type II diabetes mellitus without complication
Non insulin dependent diabetes (4)	C10FA	Type 2 diabetes mellitus with mononeuropathy
Non insulin dependent diabetes (4)	C10FA	Type II diabetes mellitus with mononeuropathy
Non insulin dependent diabetes (4)	C10FB	Type 2 diabetes mellitus with polyneuropathy
Non insulin dependent diabetes (4)	C10FB	Type II diabetes mellitus with polyneuropathy
Non insulin dependent diabetes (4)	C10FC	Type 2 diabetes mellitus with nephropathy
Non insulin dependent diabetes (4)	C10FD	Type 2 diabetes mellitus with hypoglycaemic coma
Non insulin dependent diabetes (4)	C10FD	Type II diabetes mellitus with hypoglycaemic coma
Non insulin dependent diabetes (4)	C10FE	Type 2 diabetes mellitus with diabetic cataract
Non insulin dependent diabetes (4)	C10FE	Type II diabetes mellitus with diabetic cataract
Non insulin dependent diabetes (4)	C10FF	Type 2 diabetes mellitus with peripheral angiopathy
Non insulin dependent diabetes (4)	C10FG	Type 2 diabetes mellitus with arthropathy
Non insulin dependent diabetes (4)	C10FH	Type 2 diabetes mellitus with neuropathic arthropathy
Non insulin dependent diabetes (4)	C10FJ	Insulin treated Type 2 diabetes mellitus
Non insulin dependent diabetes (4)	C10FJ	Insulin treated Type II diabetes mellitus
Non insulin dependent diabetes (4)	C10FK	Hyperosmolar non-ketotic state in type 2 diabetes mellitus
Non insulin dependent diabetes (4)	C10FL	Type 2 diabetes mellitus with persistent proteinuria
Non insulin dependent diabetes (4)	C10FL	Type II diabetes mellitus with persistent proteinuria
Non insulin dependent diabetes (4)	C10FM	Type 2 diabetes mellitus with persistent microalbuminuria
Non insulin dependent diabetes (4)	C10FM	Type II diabetes mellitus with persistent microalbuminuria
Non insulin dependent diabetes (4)	C10FN	Type 2 diabetes mellitus with ketoacidosis
Non insulin dependent diabetes (4)	C10FP	Type 2 diabetes mellitus with ketoacidotic coma
Non insulin dependent diabetes (4)	C10FQ	Type 2 diabetes mellitus with exudative maculopathy
Non insulin dependent diabetes (4)	C10FR	Type 2 diabetes mellitus with gastroparesis
Non insulin dependent diabetes (4)	C10y1	Diabetes mellitus, adult, + other specified manifestation
Non insulin dependent diabetes (4)	C10z1	Diabetes mellitus, adult onset, + unspecified complication
Non insulin dependent diabetes (4)	L1806	Pre-existing diabetes mellitus, non-insulin-dependent
Non insulin dependent diabetes (4)	ZC2CA	Dietary advice for type II diabetes
Diabetes, not otherwise specified (6)	13AB.	Diabetic lipid lowering diet
Diabetes, not otherwise specified (6)	13AC.	Diabetic weight reducing diet
Diabetes, not otherwise specified (6)	13B1.	Diabetic diet
Diabetes, not otherwise specified (6)	2BBF.	Retinal abnormality - diabetes related
Diabetes, not otherwise specified (6)	2BBL.	O/E - diabetic maculopathy present both eyes
Diabetes, not otherwise specified (6)	2BBM.	O/E - diabetic maculopathy absent both eyes
Diabetes, not otherwise specified (6)	2BBP.	O/E - right eye background diabetic retinopathy
Diabetes, not otherwise specified (6)	2BBQ.	O/E - left eye background diabetic retinopathy
Diabetes, not otherwise specified (6)	2BBR.	O/E - right eye preproliferative diabetic retinopathy
Diabetes, not otherwise specified (6)	2BBS.	O/E - left eye preproliferative diabetic retinopathy
Diabetes, not otherwise specified (6)	2BBT.	O/E - right eye proliferative diabetic retinopathy
Diabetes, not otherwise specified (6)	2BBV.	O/E - left eye proliferative diabetic retinopathy
Diabetes, not otherwise specified (6)	2BBW.	O/E - right eye diabetic maculopathy
Diabetes, not otherwise specified (6)	2BBX.	O/E - left eye diabetic maculopathy
Diabetes, not otherwise specified (6)	2BBk.	O/E - right eye stable treated prolif diabetic retinopathy
Diabetes, not otherwise specified (6)	2BBl.	O/E - left eye stable treated prolif diabetic retinopathy
Diabetes, not otherwise specified (6)	2BBo.	O/E - sight threatening diabetic retinopathy
Diabetes, not otherwise specified (6)	2G510	Foot abnormality - diabetes related
Diabetes, not otherwise specified (6)	2G5A.	O/E - Right diabetic foot at risk
Diabetes, not otherwise specified (6)	2G5B.	O/E - Left diabetic foot at risk
Diabetes, not otherwise specified (6)	2G5C.	Foot abnormality - diabetes related
Diabetes, not otherwise specified (6)	2G5E.	O/E - Right diabetic foot at low risk
Diabetes, not otherwise specified (6)	2G5F.	O/E - Right diabetic foot at moderate risk
Diabetes, not otherwise specified (6)	2G5G.	O/E - Right diabetic foot at high risk
Diabetes, not otherwise specified (6)	2G5H.	O/E - Right diabetic foot - ulcerated
Diabetes, not otherwise specified (6)	2G5I.	O/E - Left diabetic foot at low risk
Diabetes, not otherwise specified (6)	2G5J.	O/E - Left diabetic foot at moderate risk
Diabetes, not otherwise specified (6)	2G5K.	O/E - Left diabetic foot at high risk
Diabetes, not otherwise specified (6)	2G5L.	O/E - Left diabetic foot - ulcerated
Diabetes, not otherwise specified (6)	2G5V.	O/E - right chronic diabetic foot ulcer
Diabetes, not otherwise specified (6)	2G5W.	O/E - left chronic diabetic foot ulcer
Diabetes, not otherwise specified (6)	66A3.	Diabetic on diet only
Diabetes, not otherwise specified (6)	66A4.	Diabetic on oral treatment
Diabetes, not otherwise specified (6)	66A5.	Diabetic on insulin
Diabetes, not otherwise specified (6)	66A8.	Has seen dietician - diabetes
Diabetes, not otherwise specified (6)	66A9.	Understands diet - diabetes
Diabetes, not otherwise specified (6)	66Aa.	Injection sites - diabetic
Diabetes, not otherwise specified (6)	66AD.	Fundoscopy - diabetic check
Diabetes, not otherwise specified (6)	66AG.	Diabetic drug side effects
Diabetes, not otherwise specified (6)	66AH.	Diabetic treatment changed
Diabetes, not otherwise specified (6)	66AI.	Diabetic - good control
Diabetes, not otherwise specified (6)	66AJ.	Diabetic - poor control
Diabetes, not otherwise specified (6)	66AJ.	Unstable diabetes
Diabetes, not otherwise specified (6)	66AJ1	Brittle diabetes
Diabetes, not otherwise specified (6)	66AJz	Diabetic - poor control NOS
Diabetes, not otherwise specified (6)	66AK.	Diabetic - cooperative patient
Diabetes, not otherwise specified (6)	66AL.	Diabetic-uncooperative patient
Diabetes, not otherwise specified (6)	66AN.	Date diabetic treatment start
Diabetes, not otherwise specified (6)	66AO.	Date diabetic treatment stopp.
Diabetes, not otherwise specified (6)	66AP.	Diabetes: practice programme
Diabetes, not otherwise specified (6)	66AQ.	Diabetes: shared care programme
Diabetes, not otherwise specified (6)	66AR.	Diabetes management plan given
Diabetes, not otherwise specified (6)	66AS.	Diabetic annual review
Diabetes, not otherwise specified (6)	66AT.	Annual diabetic blood test
Diabetes, not otherwise specified (6)	66AU.	Diabetes care by hospital only
Diabetes, not otherwise specified (6)	66AV.	Diabetic on insulin and oral treatment
Diabetes, not otherwise specified (6)	66AW.	Diabetic foot risk assessment
Diabetes, not otherwise specified (6)	66AX.	Diabetes: shared care in pregnancy - diabetol and obstet
Diabetes, not otherwise specified (6)	66AY.	Diabetic diet - good compliance
Diabetes, not otherwise specified (6)	66Aa.	Diabetic diet - poor compliance
Diabetes, not otherwise specified (6)	66Ab.	Diabetic foot examination
Diabetes, not otherwise specified (6)	66Ac.	Diabetic peripheral neuropathy screening
Diabetes, not otherwise specified (6)	66Ag.	Insulin needles changed daily
Diabetes, not otherwise specified (6)	66Ah.	Insulin needles changed for each injection
Diabetes, not otherwise specified (6)	66Ai.	Diabetic 6 month review
Diabetes, not otherwise specified (6)	66Aj.	Insulin needles changed less than once a day
Diabetes, not otherwise specified (6)	66Am.	Insulin dose changed
Diabetes, not otherwise specified (6)	66Ap.	Insulin treatment initiated
Diabetes, not otherwise specified (6)	66Aq.	Diabetic foot screen
Diabetes, not otherwise specified (6)	'6761.	Diabetic pre-pregnancy counselling
Diabetes, not otherwise specified (6)	68A7.	Diabetic retinopathy screening
Diabetes, not otherwise specified (6)	68A9.	Diabetic retinopathy screening offered
Diabetes, not otherwise specified (6)	68AB.	Diabetic digital retinopathy screening offered
Diabetes, not otherwise specified (6)	7276.	Pan retinal photocoagulation for diabetes
Diabetes, not otherwise specified (6)	7L100	Continuous subcutaneous infusion of insulin
Diabetes, not otherwise specified (6)	7L198	Subcutaneous injection of insulin
Diabetes, not otherwise specified (6)	889A.	Diab mellit insulin-glucose infus acute myocardial infarct
Diabetes, not otherwise specified (6)	8A13.	Diabetic stabilisation
Diabetes, not otherwise specified (6)	8B3l.	Diabetes medication review
Diabetes, not otherwise specified (6)	8BL2.	Patient on maximal tolerated therapy for diabetes
Diabetes, not otherwise specified (6)	8CA41	Pt advised re diabetic diet
Diabetes, not otherwise specified (6)	8CAQ.	Advice about blood glucose control
Diabetes, not otherwise specified (6)	8CP2.	Transition of diabetes care options discussed
Diabetes, not otherwise specified (6)	8H2J.	Admit diabetic emergency
Diabetes, not otherwise specified (6)	8H3O.	Non-urgent diabetic admission
Diabetes, not otherwise specified (6)	8H7r.	Refer to diabetic foot screener
Diabetes, not otherwise specified (6)	8HBG.	Diabetic retinopathy 12 month review
Diabetes, not otherwise specified (6)	8HBH.	Diabetic retinopathy 6 month review
Diabetes, not otherwise specified (6)	8HLE.	Diabetology D.V. done
Diabetes, not otherwise specified (6)	8Hl1.	Referral for diabetic retinopathy screening
Diabetes, not otherwise specified (6)	8I3W.	Diabetic foot examination declined
Diabetes, not otherwise specified (6)	8I3X.	Diabetic retinopathy screening refused
Diabetes, not otherwise specified (6)	8I3k.	Insulin therapy declined
Diabetes, not otherwise specified (6)	8I57.	Patient held diabetic record declined
Diabetes, not otherwise specified (6)	9360.	Patient held diabetic record issued
Diabetes, not otherwise specified (6)	9OLD.	Diabetic patient unsuitable for digital retinal photography
Diabetes, not otherwise specified (6)	C10..	Diabetes mellitus
Diabetes, not otherwise specified (6)	C100.	Diabetes mellitus with no mention of complication
Diabetes, not otherwise specified (6)	C100z	Diabetes mellitus NOS with no mention of complication
Diabetes, not otherwise specified (6)	C101.	Diabetes mellitus with ketoacidosis
Diabetes, not otherwise specified (6)	C101y	Other specified diabetes mellitus with ketoacidosis
Diabetes, not otherwise specified (6)	C101z	Diabetes mellitus NOS with ketoacidosis
Diabetes, not otherwise specified (6)	C102.	Diabetes mellitus with hyperosmolar coma
Diabetes, not otherwise specified (6)	C102z	Diabetes mellitus NOS with hyperosmolar coma
Diabetes, not otherwise specified (6)	C103.	Diabetes mellitus with ketoacidotic coma
Diabetes, not otherwise specified (6)	C103y	Other specified diabetes mellitus with coma
Diabetes, not otherwise specified (6)	C103z	Diabetes mellitus NOS with ketoacidotic coma
Diabetes, not otherwise specified (6)	C104.	Diabetes mellitus with renal manifestation
Diabetes, not otherwise specified (6)	C104.	Diabetic nephropathy
Diabetes, not otherwise specified (6)	C104y	Other specified diabetes mellitus with renal complications
Diabetes, not otherwise specified (6)	C104z	Diabetes mellitis with nephropathy NOS
Diabetes, not otherwise specified (6)	C105.	Diabetes mellitus with ophthalmic manifestation
Diabetes, not otherwise specified (6)	C105y	Other specified diabetes mellitus with ophthalmic complicatn
Diabetes, not otherwise specified (6)	C105z	Diabetes mellitus NOS with ophthalmic manifestation
Diabetes, not otherwise specified (6)	C106.	Diabetes mellitus with neurological manifestation
Diabetes, not otherwise specified (6)	C106.	Diabetic amyotrophy
Diabetes, not otherwise specified (6)	C106.	Diabetes mellitus with neuropathy
Diabetes, not otherwise specified (6)	C106.	Diabetes mellitus with polyneuropathy
Diabetes, not otherwise specified (6)	C106y	Other specified diabetes mellitus with neurological comps
Diabetes, not otherwise specified (6)	C106z	Diabetes mellitus NOS with neurological manifestation
Diabetes, not otherwise specified (6)	C107.	Diabetes mellitus with peripheral circulatory disorder
Diabetes, not otherwise specified (6)	C107.	Diabetes mellitus with gangrene
Diabetes, not otherwise specified (6)	C107.	Diabetes with gangrene
Diabetes, not otherwise specified (6)	C107z	Diabetes mellitus NOS with peripheral circulatory disorder
Diabetes, not otherwise specified (6)	C108y	Other specified diabetes mellitus with multiple comps
Diabetes, not otherwise specified (6)	C108z	Unspecified diabetes mellitus with multiple complications
Diabetes, not otherwise specified (6)	C10A.	Malnutrition-related diabetes mellitus
Diabetes, not otherwise specified (6)	C10A0	Malnutrition-related diabetes mellitus with coma
Diabetes, not otherwise specified (6)	C10A1	Malnutrition-related diabetes mellitus with ketoacidosis
Diabetes, not otherwise specified (6)	C10C.	Diabetes mellitus autosomal dominant
Diabetes, not otherwise specified (6)	C10M.	Lipoatrophic diabetes mellitus
Diabetes, not otherwise specified (6)	C10y.	Diabetes mellitus with other specified manifestation
Diabetes, not otherwise specified (6)	C10yy	Other specified diabetes mellitus with other spec comps
Diabetes, not otherwise specified (6)	C10yz	Diabetes mellitus NOS with other specified manifestation
Diabetes, not otherwise specified (6)	C10z.	Diabetes mellitus with unspecified complication
Diabetes, not otherwise specified (6)	C10zy	Other specified diabetes mellitus with unspecified comps
Diabetes, not otherwise specified (6)	C10zz	Diabetes mellitus NOS with unspecified complication
Diabetes, not otherwise specified (6)	C314.	Renal diabetes
Diabetes, not otherwise specified (6)	C3500	Bronzed diabetes
Diabetes, not otherwise specified (6)	Cyu2.	[X]Diabetes mellitus
Diabetes, not otherwise specified (6)	Cyu20	[X]Other specified diabetes mellitus
Diabetes, not otherwise specified (6)	F1711	Autonomic neuropathy due to diabetes
Diabetes, not otherwise specified (6)	F3450	Diabetic mononeuritis multiplex
Diabetes, not otherwise specified (6)	F35z0	Diabetic mononeuritis NOS
Diabetes, not otherwise specified (6)	F372.	Polyneuropathy in diabetes
Diabetes, not otherwise specified (6)	F372.	Diabetic polyneuropathy
Diabetes, not otherwise specified (6)	F372.	Diabetic neuropathy
Diabetes, not otherwise specified (6)	F3720	Acute painful diabetic neuropathy
Diabetes, not otherwise specified (6)	F3721	Chronic painful diabetic neuropathy
Diabetes, not otherwise specified (6)	F3722	Asymptomatic diabetic neuropathy
Diabetes, not otherwise specified (6)	F3813	Myasthenic syndrome due to diabetic amyotrophy
Diabetes, not otherwise specified (6)	F3813	Diabetic amyotrophy
Diabetes, not otherwise specified (6)	F3y0.	Diabetic mononeuropathy
Diabetes, not otherwise specified (6)	F420.	Diabetic retinopathy
Diabetes, not otherwise specified (6)	F4200	Background diabetic retinopathy
Diabetes, not otherwise specified (6)	F4201	Proliferative diabetic retinopathy
Diabetes, not otherwise specified (6)	F4202	Preproliferative diabetic retinopathy
Diabetes, not otherwise specified (6)	F4203	Advanced diabetic maculopathy
Diabetes, not otherwise specified (6)	F4204	Diabetic maculopathy
Diabetes, not otherwise specified (6)	F4205	Advanced diabetic retinal disease
Diabetes, not otherwise specified (6)	F4206	Non proliferative diabetic retinopathy
Diabetes, not otherwise specified (6)	F4207	High risk proliferative diabetic retinopathy
Diabetes, not otherwise specified (6)	F4208	High risk non proliferative diabetic retinopathy
Diabetes, not otherwise specified (6)	F420z	Diabetic retinopathy NOS
Diabetes, not otherwise specified (6)	F4407	Diabetic iritis
Diabetes, not otherwise specified (6)	F4640	Diabetic cataract
Diabetes, not otherwise specified (6)	G73y0	Diabetic peripheral angiopathy
Diabetes, not otherwise specified (6)	K01x1	Nephrotic syndrome in diabetes mellitus
Diabetes, not otherwise specified (6)	K01x1	Kimmelstiel - Wilson disease
Diabetes, not otherwise specified (6)	L180X	Pre-existing diabetes mellitus, unspecified
Diabetes, not otherwise specified (6)	M0372	Cellulitis in diabetic foot
Diabetes, not otherwise specified (6)	M2710	Ischaemic ulcer diabetic foot
Diabetes, not otherwise specified (6)	M2711	Neuropathic diabetic ulcer - foot
Diabetes, not otherwise specified (6)	M2712	Mixed diabetic ulcer - foot
Diabetes, not otherwise specified (6)	N0300	Diabetic cheiroarthropathy
Diabetes, not otherwise specified (6)	N0300	Diabetic cheiropathy
Diabetes, not otherwise specified (6)	N0301	Diabetic Charcot arthropathy
Diabetes, not otherwise specified (6)	Q441.	Neonatal diabetes mellitus
Diabetes, not otherwise specified (6)	R0542	[D]Gangrene of toe in diabetic
Diabetes, not otherwise specified (6)	R0543	[D]Widespread diabetic foot gangrene
Diabetes, not otherwise specified (6)	TJ23.	Adverse reaction to insulins and antidiabetic agents
Diabetes, not otherwise specified (6)	TJ23z	Adverse reaction to insulins and antidiabetic agents NOS
Diabetes, not otherwise specified (6)	U6023	[X] Adverse reaction to insulins and antidiabetic agents
Diabetes, not otherwise specified (6)	ZC2C8	Dietary advice for diabetes mellitus
Diabetes, not otherwise specified (6)	ZV653	[V]Dietary counselling in diabetes mellitus

### Sheet: Heart Failure
category (caliber)	Read code	term
History of heart failure (1)	14A6.	H/O: heart failure
History of heart failure (1)	14AM.	H/O: Heart failure in last year
Heart failure due to valvular disease (3)	G5804	Congestive heart failure due to valvular disease
Heart failure due to hypertension (4)	G210.	Malignant hypertensive heart disease
Heart failure due to hypertension (4)	G2100	Malignant hypertensive heart disease without CCF
Heart failure due to hypertension (4)	G2101	Malignant hypertensive heart disease with CCF
Heart failure due to hypertension (4)	G2111	Benign hypertensive heart disease with CCF
Heart failure due to hypertension (4)	G21z1	Hypertensive heart disease NOS with CCF
Heart failure due to hypertension (4)	G230.	Malignant hypertensive heart and renal disease
Heart failure due to hypertension (4)	G232.	Hypertensive heart&renal dis wth (congestive) heart failure
Heart failure due to hypertension (4)	G234.	Hyperten heart&renal dis+both(congestv)heart and renal fail
Heart failure due to other cause (5)	G1yz1	Rheumatic left ventricular failure
Heart failure NOS (6)	1O1..	Heart failure confirmed
Heart failure NOS (6)	662W.	Heart failure annual review
Heart failure NOS (6)	662p.	Heart failure 6 month review
Heart failure NOS (6)	8B29.	Cardiac failure therapy
Heart failure NOS (6)	8H2S.	Admit heart failure emergency
Heart failure NOS (6)	9Or0.	Heart failure review completed
Heart failure NOS (6)	G400.	Acute cor pulmonale
Heart failure NOS (6)	G41z.	Chronic cor pulmonale
Heart failure NOS (6)	G5540	Congestive cardiomyopathy
Heart failure NOS (6)	G5540	Congestive obstructive cardiomyopathy
Heart failure NOS (6)	G58..	Heart failure
Heart failure NOS (6)	G58..	Cardiac failure
Heart failure NOS (6)	G580.	Congestive heart failure
Heart failure NOS (6)	G580.	Congestive cardiac failure
Heart failure NOS (6)	G580.	Right heart failure
Heart failure NOS (6)	G580.	Right ventricular failure
Heart failure NOS (6)	G580.	Biventricular failure
Heart failure NOS (6)	G5800	Acute congestive heart failure
Heart failure NOS (6)	G5801	Chronic congestive heart failure
Heart failure NOS (6)	G5802	Decompensated cardiac failure
Heart failure NOS (6)	G5803	Compensated cardiac failure
Heart failure NOS (6)	G581.	Left ventricular failure
Heart failure NOS (6)	G581.	Asthma - cardiac
Heart failure NOS (6)	G581.	Impaired left ventricular function
Heart failure NOS (6)	G5810	Acute left ventricular failure
Heart failure NOS (6)	G582.	Acute heart failure
Heart failure NOS (6)	G58z.	Heart failure NOS
Heart failure NOS (6)	G58z.	Cardiac failure NOS
Heart failure NOS (6)	G5yy9	Left ventricular systolic dysfunction
Heart failure NOS (6)	G5yyA	Left ventricular diastolic dysfunction
Heart failure NOS (6)	R2y10	[D]Cardiorespiratory failure

### Sheet: Hypertension
concept	Read code	term_in_LDN
hypertension	G20..	Essential hypertension
hypertension	G20..	High blood pressure
hypertension	G20..	Primary hypertension
hypertension	G200.	Malignant essential hypertension
hypertension	G200.	Malignant hypertension
hypertension	G201.	Benign essential hypertension
hypertension	G202.	Systolic hypertension
hypertension	G203.	Diastolic hypertension
hypertension	G20z.	Hypertension NOS
hypertension	G20z.	Essential hypertension NOS
hypertension	G24..	Secondary hypertension
hypertension	G240.	Secondary malignant hypertension
hypertension	G2400	NOT IN LDN
hypertension	G240z	Secondary malignant hypertension NOS
hypertension	G241.	Secondary benign hypertension
hypertension	G2410	Secondary benign renovascular hypertension
hypertension	G241z	Secondary benign hypertension NOS
hypertension	G244.	Hypertension secondary to endocrine disorders
hypertension	G24z.	Secondary hypertension NOS
hypertension	G24z0	NOT IN LDN
hypertension	G24z1	Hypertension secondary to drug
hypertension	G24zz	Secondary hypertension NOS
hypertension	G2y..	Other specified hypertensive disease
hypertension	G2z..	Hypertensive disease NOS
hypertension	Gyu2.	[X]Hypertensive diseases
hypertension	Gyu20	[X]Other secondary hypertension

### Sheet: IBD
concept	Read code	term_in_LDN
Inflammatory_bowel_disease	J08z9	Orofacial Crohn's disease
Inflammatory_bowel_disease	J40..	Crohn's disease
Inflammatory_bowel_disease	J40..	Regional enteritis - Crohn's disease
Inflammatory_bowel_disease	J40..	Granulomatous enteritis
Inflammatory_bowel_disease	J400.	Regional enteritis of the small bowel
Inflammatory_bowel_disease	J4000	NOT IN LDN
Inflammatory_bowel_disease	J4001	NOT IN LDN
Inflammatory_bowel_disease	J4002	Crohn's disease of the terminal ileum
Inflammatory_bowel_disease	J4003	Crohn's disease of the ileum unspecified
Inflammatory_bowel_disease	J4004	Crohn's disease of the ileum NOS
Inflammatory_bowel_disease	J4005	Exacerbation of Crohn's disease of small intestine
Inflammatory_bowel_disease	J400z	Crohn's disease of the small bowel NOS
Inflammatory_bowel_disease	J401.	Regional enteritis of the large bowel
Inflammatory_bowel_disease	J4010	Regional enteritis of the colon
Inflammatory_bowel_disease	J4011	NOT IN LDN
Inflammatory_bowel_disease	J4012	Exacerbation of Crohn's disease of large intestine
Inflammatory_bowel_disease	J401z	Crohn's colitis
Inflammatory_bowel_disease	J401z	Crohn's disease of the large bowel NOS
Inflammatory_bowel_disease	J402.	Regional ileocolitis
Inflammatory_bowel_disease	J40z.	Regional enteritis NOS
Inflammatory_bowel_disease	J40z.	Crohn's disease NOS
Inflammatory_bowel_disease	J41..	Ulcerative colitis and/or proctitis
Inflammatory_bowel_disease	J41..	Idiopathic proctocolitis
Inflammatory_bowel_disease	J41..	Mucous colitis and/or proctitis
Inflammatory_bowel_disease	J410.	Ulcerative proctocolitis
Inflammatory_bowel_disease	J4100	Ulcerative ileocolitis
Inflammatory_bowel_disease	J4101	Ulcerative colitis
Inflammatory_bowel_disease	J4102	Ulcerative rectosigmoiditis
Inflammatory_bowel_disease	J4103	Ulcerative proctitis
Inflammatory_bowel_disease	J4104	Exacerbation of ulcerative colitis
Inflammatory_bowel_disease	J410z	NOT IN LDN
Inflammatory_bowel_disease	J411.	Ulcerative (chronic) enterocolitis
Inflammatory_bowel_disease	J412.	Ulcerative (chronic) ileocolitis
Inflammatory_bowel_disease	J413.	Ulcerative pancolitis
Inflammatory_bowel_disease	J41y.	Other idiopathic proctocolitis
Inflammatory_bowel_disease	J41yz	Other idiopathic proctocolitis NOS
Inflammatory_bowel_disease	J41z.	Idiopathic proctocolitis NOS
Inflammatory_bowel_disease	Jyu40	[X]Other Crohn's disease
Inflammatory_bowel_disease	Jyu41	[X]Other ulcerative colitis

### Sheet: Liver
category (caliber)	Read codes	term
Mild liver disease (3)	C3104	Glycogenosis with hepatic cirrhosis
Mild liver disease (3)	C3500	Pigmentary cirrhosis of liver
Mild liver disease (3)	J61..	Cirrhosis and chronic liver disease
Mild liver disease (3)	J612.	Alcoholic cirrhosis of liver
Mild liver disease (3)	J612.	Florid cirrhosis
Mild liver disease (3)	J614.	Chronic hepatitis
Mild liver disease (3)	J6140	Chronic persistent hepatitis
Mild liver disease (3)	J6141	Chronic active hepatitis
Mild liver disease (3)	J6142	Chronic aggressive hepatitis
Mild liver disease (3)	J6144	Chronic lobular hepatitis
Mild liver disease (3)	J614y	Chronic hepatitis unspecified
Mild liver disease (3)	J614z	Chronic hepatitis NOS
Mild liver disease (3)	J615.	Cirrhosis - non alcoholic
Mild liver disease (3)	J615.	Portal cirrhosis
Mild liver disease (3)	J6151	Multilobular portal cirrhosis
Mild liver disease (3)	J6153	Diffuse nodular cirrhosis
Mild liver disease (3)	J6154	Fatty portal cirrhosis
Mild liver disease (3)	J6155	Hypertrophic portal cirrhosis
Mild liver disease (3)	J6156	Capsular portal cirrhosis
Mild liver disease (3)	J6157	Cardiac portal cirrhosis
Mild liver disease (3)	J6158	Juvenile portal cirrhosis
Mild liver disease (3)	J6158	Indian childhood cirrhosis
Mild liver disease (3)	J615D	Bacterial portal cirrhosis
Mild liver disease (3)	J615H	Infectious cirrhosis NOS
Mild liver disease (3)	J615y	Portal cirrhosis unspecified
Mild liver disease (3)	J615z	Non-alcoholic cirrhosis NOS
Mild liver disease (3)	J615z	Macronodular cirrhosis of liver
Mild liver disease (3)	J615z	Cryptogenic cirrhosis of liver
Mild liver disease (3)	J615z	Cirrhosis of liver NOS
Mild liver disease (3)	J616.	Biliary cirrhosis
Mild liver disease (3)	J6160	Primary biliary cirrhosis
Mild liver disease (3)	J6161	Secondary biliary cirrhosis
Mild liver disease (3)	J6162	Biliary cirrhosis of children
Mild liver disease (3)	J616z	Biliary cirrhosis NOS
Mild liver disease (3)	J6170	Chronic alcoholic hepatitis
Mild liver disease (3)	J61y3	Portal fibrosis without cirrhosis
Mild liver disease (3)	J6356	Toxic liver disease with fibrosis and cirrhosis of liver
Mild liver disease (3)	Jyu71	[X]Other and unspecified cirrhosis of liver
Severe liver disease (4)	7609.	Open operations on oesophageal varices
Severe liver disease (4)	76093	Local ligation of oesophageal varices
Severe liver disease (4)	76094	Open injection sclerotherapy to oesophageal varices
Severe liver disease (4)	7609z	Open operation on oesophageal varices NOS
Severe liver disease (4)	760C5	Fibreoptic endoscopic banding of oesophageal varices
Severe liver disease (4)	760F3	Rigid oesophagoscopic injection sclerotherapy oesoph varices
Severe liver disease (4)	760F4	Rigid oesophagoscopic banding of oesophageal varices
Severe liver disease (4)	G85..	Oesophageal varices
Severe liver disease (4)	G850.	Oesophageal varices with bleeding
Severe liver disease (4)	G851.	Oesophageal varices without bleeding
Severe liver disease (4)	G852.	Oesophageal varices in diseases EC
Severe liver disease (4)	G8520	Oesophageal varices with bleeding in diseases EC
Severe liver disease (4)	G8521	Oesophageal varices without bleeding in diseases EC
Severe liver disease (4)	G8522	Oesophageal varices in cirrhosis of the liver
Severe liver disease (4)	G8523	Oesophageal varices in alcoholic cirrhosis of the liver
Severe liver disease (4)	G852z	Oesophageal varices in diseases EC NOS
Severe liver disease (4)	G858.	Oesophageal varices NOS
Severe liver disease (4)	J622.	Hepatic coma
Severe liver disease (4)	J622.	Encephalopathy - hepatic
Severe liver disease (4)	J623.	Portal hypertension
Severe liver disease (4)	J624.	Hepatorenal syndrome
Severe liver disease (4)	J625.	[X] Hepatic failure
Severe liver disease (4)	J625.	[X] Liver failure
Severe liver disease (4)	J62y.	Hepatic failure NOS
Severe liver disease (4)	J62y.	Liver failure NOS
Severe liver disease (4)	J62y.	Hepatic failure

### Sheet: MI
category (caliber)	Read code	term
history of MI	14A3.	H/O: myocardial infarct <60
history of MI	14A4.	H/O: myocardial infarct >60
history of MI	14AH.	H/O: Myocardial infarction in last year
history of MI	G310.	Postmyocardial infarction syndrome
history of MI	G32..	Old myocardial infarction
history of MI	G32..	Healed myocardial infarction
history of MI	G32..	Personal history of myocardial infarction
history of MI	G33z5	Post infarct angina
Possible MI or uncertain date	G30..	Attack - heart
Possible MI or uncertain date	G30..	Silent myocardial infarction
Possible MI or uncertain date	G30A.	Mural thrombosis
STEMI	G30X0	Acute ST segment elevation myocardial infarction
NSTEMI	G3071	Acute non-ST segment elevation myocardial infarction
Acute MI not further specified	323..	ECG: myocardial infarction
Acute MI not further specified (5)	3233.	ECG: antero-septal infarct.
Acute MI not further specified (5)	3234.	ECG:posterior/inferior infarct
Acute MI not further specified (5)	3235.	ECG: subendocardial infarct
Acute MI not further specified (5)	3236.	ECG: lateral infarction
Acute MI not further specified (5)	323Z.	ECG: myocardial infarct NOS
Acute MI not further specified (5)	889A.	Diab mellit insulin-glucose infus acute myocardial infarct
Acute MI not further specified (5)	G30..	Acute myocardial infarction
Acute MI not further specified (5)	G30..	Coronary thrombosis
Acute MI not further specified (5)	G30..	Cardiac rupture following myocardial infarction (MI)
Acute MI not further specified (5)	G30..	MI - acute myocardial infarction
Acute MI not further specified (5)	G30..	Thrombosis - coronary
Acute MI not further specified (5)	G300.	Acute anterolateral infarction
Acute MI not further specified (5)	G301.	Other specified anterior myocardial infarction
Acute MI not further specified (5)	G3010	Acute anteroapical infarction
Acute MI not further specified (5)	G3011	Acute anteroseptal infarction
Acute MI not further specified (5)	G301z	Anterior myocardial infarction NOS
Acute MI not further specified (5)	G302.	Acute inferolateral infarction
Acute MI not further specified (5)	G303.	Acute inferoposterior infarction
Acute MI not further specified (5)	G304.	Posterior myocardial infarction NOS
Acute MI not further specified (5)	G305.	Lateral myocardial infarction NOS
Acute MI not further specified (5)	G306.	True posterior myocardial infarction
Acute MI not further specified (5)	G307.	Acute subendocardial infarction
Acute MI not further specified (5)	G3070	Acute non-Q wave infarction
Acute MI not further specified (5)	G308.	Inferior myocardial infarction NOS
Acute MI not further specified (5)	G309.	Acute Q-wave infarct
Acute MI not further specified (5)	G30B.	Acute posterolateral myocardial infarction
Acute MI not further specified (5)	G30X.	Acute transmural myocardial infarction of unspecif site
Acute MI not further specified (5)	G30y.	Other acute myocardial infarction
Acute MI not further specified (5)	G30y0	Acute atrial infarction
Acute MI not further specified (5)	G30y1	Acute papillary muscle infarction
Acute MI not further specified (5)	G30y2	Acute septal infarction
Acute MI not further specified (5)	G30yz	Other acute myocardial infarction NOS
Acute MI not further specified (5)	G30z.	Acute myocardial infarction NOS
Acute MI not further specified (5)	G31y1	Microinfarction of heart
Acute MI not further specified (5)	G38..	Postoperative myocardial infarction
Acute MI not further specified (5)	G380.	Postoperative transmural myocardial infarction anterior wall
Acute MI not further specified (5)	G381.	Postoperative transmural myocardial infarction inferior wall
Acute MI not further specified (5)	G384.	Postoperative subendocardial myocardial infarction
Acute MI not further specified (5)	G38z.	Postoperative myocardial infarction, unspecified
Acute MI not further specified (5)	Gyu34	[X]Acute transmural myocardial infarction of unspecif site
Subsequent MI (6)	G35..	Subsequent myocardial infarction
Subsequent MI (6)	G350.	Subsequent myocardial infarction of anterior wall
Subsequent MI (6)	G351.	Subsequent myocardial infarction of inferior wall
Subsequent MI (6)	G353.	Subsequent myocardial infarction of other sites
Subsequent MI (6)	G35X.	Subsequent myocardial infarction of unspecified site
Complications of MI (7)	G310.	Dressler's syndrome
Complications of MI (7)	G36..	Certain current complication follow acute myocardial infarct
Complications of MI (7)	G360.	Haemopericardium/current comp folow acut myocard infarct
Complications of MI (7)	G361.	Atrial septal defect/curr comp folow acut myocardal infarct
Complications of MI (7)	G362.	Ventric septal defect/curr comp fol acut myocardal infarctn
Complications of MI (7)	G363.	Ruptur cardiac wall w'out haemopericard/cur comp fol ac MI
Complications of MI (7)	G364.	Ruptur chordae tendinae/curr comp fol acute myocard infarct
Complications of MI (7)	G365.	Rupture papillary muscle/curr comp fol acute myocard infarct
Complications of MI (7)	G366.	Thrombosis atrium,auric append&vent/curr comp foll acute MI
Complications of MI (7)	G501.	Post infarction pericarditis
																																				1

### Sheet: Neuro
condition	Read code	term_in_LDN
epilepsy	667..	Epilepsy monitoring
epilepsy	6672.	Follow-up epilepsy assessment
epilepsy	6674.	Epilepsy associated problems
epilepsy	6675.	Fit frequency
epilepsy	6676.	Last fit
epilepsy	6678.	Epilepsy treatment changed
epilepsy	6679.	Epilepsy treatment started
epilepsy	667A.	Epilepsy treatment stopped
epilepsy	667B.	Nocturnal epilepsy
epilepsy	667C.	Epilepsy control good
epilepsy	667D.	Epilepsy control poor
epilepsy	667E.	NOT IN LDN
epilepsy	667F.	Seizure free >12 months
epilepsy	667G.	Epilepsy restricts employment
epilepsy	667H.	NOT IN LDN
epilepsy	667J.	NOT IN LDN
epilepsy	667K.	Epilepsy limits activities
epilepsy	667L.	Epilepsy does not limit activities
epilepsy	667M.	Epilepsy management plan given
epilepsy	667N.	Epilepsy severity
epilepsy	667P.	No seizures on treatment
epilepsy	667Q.	1 to 12 seizures a year
epilepsy	667R.	2 to 4 seizures a month
epilepsy	667S.	1 to 7 seizures a week
epilepsy	667T.	Daily seizures
epilepsy	667V.	Many seizures a day
epilepsy	667W.	Emergency epilepsy treatment since last appointment
epilepsy	667X.	No epilepsy drug side effects
epilepsy	8BIF.	Epilepsy medication review
epilepsy	8BL3.	Patient on maximal tolerated anticonvulsant therapy
epilepsy	9N0r.	Seen in epilepsy clinic
epilepsy	9N4V.	DNA - Did not attend epilepsy clinic
epilepsy	Eu803	[X]Acquired aphasia with epilepsy [Landau - Kleffner]
epilepsy	F1321	Progressive myoclonic epilepsy
epilepsy	F25..	Epilepsy
epilepsy	F250.	Generalised nonconvulsive epilepsy
epilepsy	F2500	Petit mal (minor) epilepsy
epilepsy	F2500	Epileptic absences
epilepsy	F2500	Petit mal epilepsy
epilepsy	F2501	NOT IN LDN
epilepsy	F2502	Epileptic seizures - atonic
epilepsy	F2503	Epileptic seizures - akinetic
epilepsy	F2505	Lennox-Gastaut syndrome
epilepsy	F250y	Other specified generalised nonconvulsive epilepsy
epilepsy	F250z	Generalised nonconvulsive epilepsy NOS
epilepsy	F251.	Generalised convulsive epilepsy
epilepsy	F2510	Grand mal (major) epilepsy
epilepsy	F2510	Tonic-clonic epilepsy
epilepsy	F2510	Grand mal epilepsy
epilepsy	F2511	Neonatal myoclonic epilepsy
epilepsy	F2512	Epileptic seizures - clonic
epilepsy	F2513	Epileptic seizures - myoclonic
epilepsy	F2514	Epileptic seizures - tonic
epilepsy	F2515	Tonic-clonic epilepsy
epilepsy	F251y	Other specified generalised convulsive epilepsy
epilepsy	F251z	Generalised convulsive epilepsy NOS
epilepsy	F252.	Petit mal status
epilepsy	F253.	Status epilepticus
epilepsy	F253.	Grand mal status
epilepsy	F254.	Partial epilepsy with impairment of consciousness
epilepsy	F2540	Temporal lobe epilepsy
epilepsy	F2541	Psychomotor epilepsy
epilepsy	F2542	NOT IN LDN
epilepsy	F2543	NOT IN LDN
epilepsy	F2544	Epileptic automatism
epilepsy	F2545	Complex partial epileptic seizure
epilepsy	F2545	Partial complex seizure
epilepsy	F254z	Partial epilepsy with impairment of consciousness NOS
epilepsy	F255.	Partial epilepsy without impairment of consciousness
epilepsy	F2550	Focal epilepsy
epilepsy	F2550	Jacksonian, focal or motor epilepsy
epilepsy	F2550	Motor epilepsy
epilepsy	F2551	Sensory induced epilepsy
epilepsy	F2552	Somatosensory epilepsy
epilepsy	F2553	Visceral reflex epilepsy
epilepsy	F2554	Visual reflex epilepsy
epilepsy	F2555	NOT IN LDN
epilepsy	F2556	Simple partial epileptic seizure
epilepsy	F255y	Partial epilepsy without impairment of consciousness OS
epilepsy	F255z	Partial epilepsy without impairment of consciousness NOS
epilepsy	F257.	NOT IN LDN
epilepsy	F25B.	Alcohol-induced epilepsy
epilepsy	F25C.	Drug-induced epilepsy
epilepsy	F25D.	Menstrual epilepsy
epilepsy	F25E.	Stress-induced epilepsy
epilepsy	F25F.	Photosensitive epilepsy
epilepsy	F25X.	Status epilepticus, unspecified
epilepsy	F25y.	Other forms of epilepsy
epilepsy	F25y0	NOT IN LDN
epilepsy	F25y1	Gelastic epilepsy
epilepsy	F25y2	Locl-rlt(foc)(part)idiop epilep&epilptic syn seiz locl onset
epilepsy	F25y3	Complex partial status epilepticus
epilepsy	F25y4	Benign Rolandic epilepsy
epilepsy	F25yz	Other forms of epilepsy NOS
epilepsy	F25z.	Epilepsy NOS
epilepsy	F25z.	Fit (in known epileptic) NOS
epilepsy	SC200	Traumatic epilepsy
epilepsy	SC200	Post traumatic epilepsy
MS	666A.	Multiple sclerosis review
MS	666B.	Multiple sclerosis multidisciplinary review
MS	8CS1.	Multiple sclerosis care plan agreed
MS	F20..	Multiple sclerosis
MS	F20..	Disseminated sclerosis
MS	F200.	Multiple sclerosis of the brain stem
MS	F201.	Multiple sclerosis of the spinal cord
MS	F202.	Generalised multiple sclerosis
MS	F203.	Exacerbation of multiple sclerosis
MS	F204.	Benign multiple sclerosis
MS	F206.	Primary progressive multiple sclerosis
MS	F207.	Relapsing and remitting multiple sclerosis
MS	F208.	Secondary progressive multiple sclerosis
MS	F20z.	Multiple sclerosis NOS
Parkinsons	F11x9	Cerebral degeneration in Parkinson's disease
Parkinsons	F12..	Parkinson's disease
Parkinsons	F120.	Paralysis agitans
Parkinsons	F12z.	Parkinson's disease NOS
Parkinsons	F1303	Parkinsonism with orthostatic hypotension

### Sheet: Renal
category (caliber)	Read code	term
Moderate / severe (5)	1Z1..	Chronic renal impairment
Moderate / severe (5)	1Z12.	Chronic kidney disease stage 3
Moderate / severe (5)	1Z13.	Chronic kidney disease stage 4
Moderate / severe (5)	1Z14.	Chronic kidney disease stage 5
Moderate / severe (5)	1Z15.	Chronic kidney disease stage 3A
Moderate / severe (5)	1Z16.	Chronic kidney disease stage 3B
Moderate / severe (5)	1Z1B.	Chronic kidney disease stage 3 with proteinuria
Moderate / severe (5)	1Z1C.	Chronic kidney disease stage 3 without proteinuria
Moderate / severe (5)	1Z1D.	Chronic kidney disease stage 3A with proteinuria
Moderate / severe (5)	1Z1E.	Chronic kidney disease stage 3A without proteinuria
Moderate / severe (5)	1Z1F.	Chronic kidney disease stage 3B with proteinuria
Moderate / severe (5)	1Z1G.	Chronic kidney disease stage 3B without proteinuria
Moderate / severe (5)	1Z1H.	Chronic kidney disease stage 4 with proteinuria
Moderate / severe (5)	1Z1J.	Chronic kidney disease stage 4 without proteinuria
Moderate / severe (5)	1Z1K.	Chronic kidney disease stage 5 with proteinuria
Moderate / severe (5)	1Z1L.	Chronic kidney disease stage 5 without proteinuria
Moderate / severe (5)	7A606	Creation of graft fistula for dialysis
Moderate / severe (5)	7B0F1	Pre-transplantation of kidney work-up, recipient
Moderate / severe (5)	7L1A.	Compensation for renal failure
Moderate / severe (5)	7L1Ay	Other specified compensation for renal failure
Moderate / severe (5)	7L1Az	Compensation for renal failure NOS
Moderate / severe (5)	7L1B.	Placement ambulatory apparatus compensation renal failure
Moderate / severe (5)	7L1By	Placement ambulatory apparatus- compensate renal failure OS
Moderate / severe (5)	7L1C.	Placement other apparatus for compensation for renal failure
Moderate / severe (5)	7L1Cz	Placement other apparatus- compensate for renal failure NOS
Moderate / severe (5)	8L50.	Renal transplant planned
Moderate / severe (5)	A1600	Tuberculous nephropathy
Moderate / severe (5)	A1602	Tuberculous pyelonephritis
Moderate / severe (5)	A786.	Haemorrhagic nephrosonephritis
Moderate / severe (5)	C104.	Diabetic nephropathy
Moderate / severe (5)	C104z	Diabetes mellitis with nephropathy NOS
Moderate / severe (5)	C108D	Insulin dependent diabetes mellitus with nephropathy
Moderate / severe (5)	C108D	Type I diabetes mellitus with nephropathy
Moderate / severe (5)	C109C	Non-insulin dependent diabetes mellitus with nephropathy
Moderate / severe (5)	C109C	Type II diabetes mellitus with nephropathy
Moderate / severe (5)	C109C	Type 2 diabetes mellitus with nephropathy
Moderate / severe (5)	C10ED	Type 1 diabetes mellitus with nephropathy
Moderate / severe (5)	C10FC	Type 2 diabetes mellitus with nephropathy
Moderate / severe (5)	C341.	Gouty nephropathy
Moderate / severe (5)	C341z	Gouty nephropathy NOS
Moderate / severe (5)	C345.	Gout due to impairment of renal function
Moderate / severe (5)	C3736	Nephropathic amyloidosis
Moderate / severe (5)	D1113	Haemolytic-uraemic syndrome
Moderate / severe (5)	D215.	Anaemia secondary to renal failure
Moderate / severe (5)	D2150	Anaemia secondary to chronic renal failure
Moderate / severe (5)	D3101	Henoch-Schonlein nephritis
Moderate / severe (5)	F374A	Polyneuropathy in uraemia
Moderate / severe (5)	G22..	Hypertensive renal disease
Moderate / severe (5)	G220.	Malignant hypertensive renal disease
Moderate / severe (5)	G221.	Benign hypertensive renal disease
Moderate / severe (5)	G222.	Hypertensive renal disease with renal failure
Moderate / severe (5)	G22z.	Hypertensive renal disease NOS
Moderate / severe (5)	G23..	Hypertensive heart and renal disease
Moderate / severe (5)	G230.	Malignant hypertensive heart and renal disease
Moderate / severe (5)	G231.	Benign hypertensive heart and renal disease
Moderate / severe (5)	G232.	Hypertensive heart&renal dis wth (congestive) heart failure
Moderate / severe (5)	G233.	Hypertensive heart and renal disease with renal failure
Moderate / severe (5)	G23z.	Hypertensive heart and renal disease NOS
Moderate / severe (5)	G5004	Acute pericarditis - uraemic
Moderate / severe (5)	Gyu21	[X]Hypertension secondary to other renal disorders
Moderate / severe (5)	K0…	Nephritis, nephrosis and nephrotic syndrome
Moderate / severe (5)	K01..	Nephrotic syndrome
Moderate / severe (5)	K010.	Nephrotic syndrome with proliferative glomerulonephritis
Moderate / severe (5)	K011.	Nephrotic syndrome with membranous glomerulonephritis
Moderate / severe (5)	K013.	Nephrotic syndrome with minimal change glomerulonephritis
Moderate / severe (5)	K013.	Steroid sensitive nephrotic syndrome
Moderate / severe (5)	K014.	Nephrotic syndrome, minor glomerular abnormality
Moderate / severe (5)	K015.	Nephrotic syndrome, focal and segmental glomerular lesions
Moderate / severe (5)	K016.	Nephrotic syndrome, diffuse membranous glomerulonephritis
Moderate / severe (5)	K017.	Nephrotic syn difus mesangial prolifertiv glomerulonephritis
Moderate / severe (5)	K018.	Nephrotic syn,difus endocapilary proliftv glomerulonephritis
Moderate / severe (5)	K019.	Nephrotic syn,diffuse mesangiocapillary glomerulonephritis
Moderate / severe (5)	K01A.	Nephrotic syndrome, dense deposit disease
Moderate / severe (5)	K01B.	Nephrotic syndrome, diffuse crescentic glomerulonephritis
Moderate / severe (5)	K01w.	Congenital nephrotic syndrome
Moderate / severe (5)	K01x0	Nephrotic syndrome in amyloidosis
Moderate / severe (5)	K01x1	Nephrotic syndrome in diabetes mellitus
Moderate / severe (5)	K01x3	Nephrotic syndrome in polyarteritis nodosa
Moderate / severe (5)	K01x4	Nephrotic syndrome in systemic lupus erythematosus
Moderate / severe (5)	K01x4	Lupus nephritis
Moderate / severe (5)	K01y.	Nephrotic syndrome with other pathological kidney lesions
Moderate / severe (5)	K01z.	Nephrotic syndrome NOS
Moderate / severe (5)	K02..	Chronic glomerulonephritis
Moderate / severe (5)	K02..	Nephritis - chronic
Moderate / severe (5)	K02..	Nephropathy - chronic
Moderate / severe (5)	K020.	Chronic proliferative glomerulonephritis
Moderate / severe (5)	K021.	Chronic membranous glomerulonephritis
Moderate / severe (5)	K022.	Chronic membranoproliferative glomerulonephritis
Moderate / severe (5)	K023.	Chronic rapidly progressive glomerulonephritis
Moderate / severe (5)	K02y.	Other chronic glomerulonephritis
Moderate / severe (5)	K02y0	Chronic glomerulonephritis + diseases EC
Moderate / severe (5)	K02y2	Chronic focal glomerulonephritis
Moderate / severe (5)	K02y3	Chronic diffuse glomerulonephritis
Moderate / severe (5)	K02yz	Other chronic glomerulonephritis NOS
Moderate / severe (5)	K02z.	Chronic glomerulonephritis NOS
Moderate / severe (5)	K03..	Nephritis and nephropathy unspecified
Moderate / severe (5)	K03..	Nephritis and nephropathy unspecified
Moderate / severe (5)	K03..	Nephropathy, unspecified
Moderate / severe (5)	K030.	Proliferative nephritis unspecified
Moderate / severe (5)	K031.	Membranous nephritis unspecified
Moderate / severe (5)	K032.	Membranoproliferative nephritis unspecified
Moderate / severe (5)	K0320	Focal membranoproliferative glomerulonephritis
Moderate / severe (5)	K0323	Anaphylactoid glomerulonephritis
Moderate / severe (5)	K0324	Familial glomerulonephritis in Alport's syndrome
Moderate / severe (5)	K0325	Other familial glomerulonephritis
Moderate / severe (5)	K0326	Berger's IgA or IgG nephropathy
Moderate / severe (5)	K032y	Nephritis unsp+OS membranoprolif glomerulonephritis lesion
Moderate / severe (5)	K032y	Hypocomplementaemic persistent glomerulonephritis NEC
Moderate / severe (5)	K032y	Mesangioproliferative glomerulonephritis NEC
Moderate / severe (5)	K032y	Mesangiocapillary glomerulonephritis NEC
Moderate / severe (5)	K032y	Mixed membranous and proliferative glomerulonephritis NEC
Moderate / severe (5)	K032z	Nephritis unsp+membranoprolif glomerulonephritis lesion NOS
Moderate / severe (5)	K033.	Rapidly progressive nephritis unspecified
Moderate / severe (5)	K034.	Renal cortical necrosis unspecified
Moderate / severe (5)	K035.	Renal medullary necrosis unspecified
Moderate / severe (5)	K03U.	Unspecif nephr synd, diff concentric glomerulonephritis
Moderate / severe (5)	K03V.	Unspecified nephritic syndrome, dense deposit disease
Moderate / severe (5)	K03W.	Unsp nephrit synd, diff endocap prolif glomerulonephritis
Moderate / severe (5)	K03X.	Unsp nephrit synd, diff mesang prolif glomerulonephritis
Moderate / severe (5)	K03y.	Other nephritis and nephrosis unspecified
Moderate / severe (5)	K03y0	Other nephritis and nephrosis in diseases EC
Moderate / severe (5)	K03y2	Other interstitial nephritis
Moderate / severe (5)	K03yz	Other nephritis and nephrosis NOS
Moderate / severe (5)	K03z.	Unspecified glomerulonephritis NOS
Moderate / severe (5)	K05..	Chronic renal failure
Moderate / severe (5)	K05..	Chronic uraemia
Moderate / severe (5)	K05..	End stage renal failure
Moderate / severe (5)	K050.	End stage renal failure
Moderate / severe (5)	K06..	Renal failure unspecified
Moderate / severe (5)	K06..	Uraemia NOS
Moderate / severe (5)	K060.	Renal impairment
Moderate / severe (5)	K060.	Impaired renal function
Moderate / severe (5)	K08..	Impaired renal function disorder
Moderate / severe (5)	K080.	Renal osteodystrophy
Moderate / severe (5)	K0800	Phosphate-losing tubular disorders
Moderate / severe (5)	K0801	Renal dwarfism
Moderate / severe (5)	K0802	Renal infantilism
Moderate / severe (5)	K0803	Renal rickets
Moderate / severe (5)	K080z	Renal osteodystrophy NOS
Moderate / severe (5)	K081.	Nephrogenic diabetes insipidus
Moderate / severe (5)	K08y.	Other impaired renal function disorder
Moderate / severe (5)	K08y0	Hypokalaemic nephropathy
Moderate / severe (5)	K08y3	Renal function impairment with growth failure
Moderate / severe (5)	K08y4	Renal tubular acidosis
Moderate / severe (5)	K08yz	Other impaired renal function disorder NOS
Moderate / severe (5)	K08yz	Renal acidaemia
Moderate / severe (5)	K08z.	Impaired renal function disorder NOS
Moderate / severe (5)	K0A03	Acut neph syn, diffuse mesangial prolifrative glomnephritis
Moderate / severe (5)	K0A1.	Rapidly progressive nephritic syndrome
Moderate / severe (5)	K0A11	Rapid progres nephritic syn focal+segmental glomerulr lesion
Moderate / severe (5)	K0A12	Rapid progres neph syn diffuse membranous glomerulonephritis
Moderate / severe (5)	K0A13	Rpd prog neph syn df mesangial prolifratv glomerulonephritis
Moderate / severe (5)	K0A16	Rapid progressive nephritic syndrome, dense deposit disease
Moderate / severe (5)	K0A17	Rapid progres nephritic syn df crescentic glomerulonephritis
Moderate / severe (5)	K0A22	Recur+persist haematuria difus membranous glomerulonephritis
Moderate / severe (5)	K0A23	Recur+persist haemuria df mesangial prolif glomerulnephritis
Moderate / severe (5)	K0A25	Recur+persist hmuria df mesangiocapilary glomerulonephritis
Moderate / severe (5)	K0A27	Recur+persist haematuria difus crescentic glomerulonephritis
Moderate / severe (5)	K0A28	IgA nephropathy
Moderate / severe (5)	K0A3.	Chronic nephritic syndrome
Moderate / severe (5)	K0A30	Chronic nephritic syndrome, minor glomerular abnormality
Moderate / severe (5)	K0A31	Chronic nephritic syndrm focal+segmental glomerular lesions
Moderate / severe (5)	K0A32	Chron nephritic syndrom difuse membranous glomerulonephritis
Moderate / severe (5)	K0A33	Chron neph syn difus mesangial prolifrtiv glomerulonephritis
Moderate / severe (5)	K0A35	Chronic neph syn difus mesangiocapillary glomerulonephritis
Moderate / severe (5)	K0A36	Chronic nephritic syndrome, dense deposit disease
Moderate / severe (5)	K0A37	Chronic nephritic syn diffuse crescentic glomerulonephritis
Moderate / severe (5)	K0A45	Isoltd prteinur+specfd morph les df mesangiocap glomnephr
Moderate / severe (5)	K0A5.	Hereditary nephropathy not elsewhere classified
Moderate / severe (5)	K0A50	Hereditary nephropathy NEC, minor glomerular abnormality
Moderate / severe (5)	K0A51	Hereditary nephropathy NEC,focal+segmnt glomerular lesion
Moderate / severe (5)	K0A52	Hereditry nephropathy NEC,difus membran glomerulnephritis
Moderate / severe (5)	K0A53	Heredtry nephrpthy NEC difus mesangial prolif glomnephrit
Moderate / severe (5)	K0A56	Hereditary nephropathy, NEC, dense deposit disease
Moderate / severe (5)	K0A5X	Hereditary nephropathy, unspecif morphological changes
Moderate / severe (5)	K0B..	Renal tubulo-interstitial disorders in diseases EC
Moderate / severe (5)	K0B1.	Renal tubulo-interstitial disorder/ neoplastic diseases
Moderate / severe (5)	K0B40	Renal tubulo-interstitial disorder in SLE
Moderate / severe (5)	K0C0.	Analgesic nephropathy
Moderate / severe (5)	K0C1.	Nephropathy induced by other drugs meds and biologl substncs
Moderate / severe (5)	K0C2.	Nephropathy induced by unspec drug medicament or biol subs
Moderate / severe (5)	K0C4.	Toxic nephropathy, not elsewhere classified
Moderate / severe (5)	K0D..	End-stage renal disease
Moderate / severe (5)	K0y..	Other specified nephritis, nephrosis or nephrotic syndrome
Moderate / severe (5)	K0z..	Nephritis, nephrosis and nephrotic syndrome NOS
Moderate / severe (5)	K100.	Chronic pyelonephritis
Moderate / severe (5)	K1001	Chronic pyelonephritis with medullary necrosis
Moderate / severe (5)	K1004	Nonobstructive reflux-associated chronic pyelonephritis
Moderate / severe (5)	K1005	Chronic obstructive pyelonephritis
Moderate / severe (5)	K1006	Calculous pyelonephritis
Moderate / severe (5)	K100z	Chronic pyelonephritis NOS
Moderate / severe (5)	K104.	Xanthogranulomatous pyelonephritis
Moderate / severe (5)	K10y.	Pyelonephritis and pyonephrosis unspecified
Moderate / severe (5)	K10y0	Pyelonephritis unspecified
Moderate / severe (5)	K10y3	Pyelonephritis in diseases EC
Moderate / severe (5)	K10yz	Unspecified pyelonephritis NOS
Moderate / severe (5)	K13..	Other kidney and ureter disorders
Moderate / severe (5)	K13..	Other kidney disorders
Moderate / severe (5)	K138.	Vascular disorders of kidney
Moderate / severe (5)	K138.	Renal vascular disorders
Moderate / severe (5)	K138z	Renal vascular disorders NOS
Moderate / severe (5)	K13y.	Other kidney and ureteric disorders
Moderate / severe (5)	K13yz	Other kidney and ureteric disorders NOS
Moderate / severe (5)	K13yz	Salt-losing nephritis
Moderate / severe (5)	K13z.	Kidney and ureter disease NOS
Moderate / severe (5)	Kyu09	[X]Unsp nephrit synd, diff mesang prolif glomerulonephritis
Moderate / severe (5)	Kyu1.	[X]Renal tubulo-interstitial diseases
Moderate / severe (5)	Kyu14	[X]Nephropathy induced by other drugs+biological substances
Moderate / severe (5)	Kyu2.	[X]Renal failure
Moderate / severe (5)	Kyu21	[X]Other chronic renal failure
Moderate / severe (5)	Kyu4.	[X]Other disorders of kidney and ureter
Moderate / severe (5)	Kyu40	[X]Other disorders resulting/impaired renal tubular function
Moderate / severe (5)	Kyu41	[X]Other specified disorders of kidney and ureter
Moderate / severe (5)	L093.	Renal failure following abortive pregnancy
Moderate / severe (5)	L0934	Uraemia following abortive pregnancy
Moderate / severe (5)	L162.	Unspecified renal disease in pregnancy
Moderate / severe (5)	L162.	Nephropathy NOS in pregnancy without hypertension
Moderate / severe (5)	L162.	Uraemia in pregnancy without hypertension
Moderate / severe (5)	L1620	Unspecified renal disease in pregnancy unspecified
Moderate / severe (5)	L1621	Unspecified renal disease in pregnancy - delivered
Moderate / severe (5)	PD1..	Congenital cystic kidney disease
Moderate / severe (5)	PD1..	Congenital cystic renal disease
Moderate / severe (5)	PD11.	Polycystic kidney disease
Moderate / severe (5)	PD11z	Polycystic kidney disease NOS
Moderate / severe (5)	PD11z	Cystic kidney disease NEC
Moderate / severe (5)	PD1y.	Other specified congenital cystic kidney disease
Moderate / severe (5)	PD1y0	Fibrocystic kidney disease
Moderate / severe (5)	PD1yz	Other congenital cystic kidney disease NOS
Moderate / severe (5)	PD1z.	Congenital cystic kidney disease NOS
Moderate / severe (5)	Pyu70	[X]Other cystic kidney diseases
Moderate / severe (5)	Q001.	Fetus or neonate affected by maternal renal/urinary disease
Moderate / severe (5)	Q48y0	Congenital renal failure
Moderate / severe (5)	SP154	Renal failure as a complication of care
Moderate / severe (5)	SP154	Kidney failure as a complication of care
Moderate / severe (5)	SP154	Uraemia - post operative
Moderate / severe (5)	Z1A2.	Haemodialysis training
Moderate / severe (5)	ZV561	[V]Preparatory care for dialysis
Dialysis (6)	7A619	Ligation of arteriovenous dialysis fistula
Dialysis (6)	7L1A.	Dialysis for renal failure
Dialysis (6)	7L1A0	Renal dialysis
Dialysis (6)	7L1A1	Peritoneal dialysis
Dialysis (6)	7L1A2	Haemodialysis NEC
Dialysis (6)	7L1A4	Automated peritoneal dialysis
Dialysis (6)	7L1A5	Continuous ambulatory peritoneal dialysis
Dialysis (6)	7L1A6	Peritoneal dialysis NEC
Dialysis (6)	7L1B.	Placement ambulatory dialysis apparatus - compens renal fail
Dialysis (6)	7L1B0	Insertion of ambulatory peritoneal dialysis catheter
Dialysis (6)	7L1B1	Removal of ambulatory peritoneal dialysis catheter
Dialysis (6)	7L1C0	Insertion of temporary peritoneal dialysis catheter
Dialysis (6)	SP015	Mechanical complication of dialysis catheter
Dialysis (6)	SP056	[X] Peritoneal dialysis associated peritonitis
Dialysis (6)	SP07G	Stenosis of arteriovenous dialysis fistula
Dialysis (6)	TA020	Accid cut,puncture,perf,h'ge - kidney dialysis
Dialysis (6)	TA220	Failure of sterile precautions during kidney dialysis
Dialysis (6)	TB11.	Kidney dialysis with complication, without blame
Dialysis (6)	TB11.	Renal dialysis with complication, without blame
Dialysis (6)	U6122	[X]Failure sterile precautions dur kidney dialys/other perf
Dialysis (6)	Z919.	Care of haemodialysis equipment
Dialysis (6)	Z9191	Priming haemodialysis lines
Dialysis (6)	Z9193	Reversing haemodialysis lines
Dialysis (6)	Z91A.	Peritoneal dialysis bag procedure
Dialysis (6)	ZV451	[V]Renal dialysis status
Dialysis (6)	ZV56.	[V]Aftercare involving intermittent dialysis
Dialysis (6)	ZV560	[V]Aftercare involving renal dialysis NOS
Dialysis (6)	ZV56y	[V]Other specified aftercare involving intermittent dialysis
Dialysis (6)	ZV56y	[V]Aftercare involving peritoneal dialysis
Dialysis (6)	ZV56z	[V]Unspecified aftercare involving intermittent dialysis
Dialysis (6)	ZVu3G	[X]Other dialysis
Transplantation of kidney (7)	7B00.	Transplantation of kidney
Transplantation of kidney (7)	7B000	Autotransplant of kidney
Transplantation of kidney (7)	7B001	Transplantation of kidney from live donor
Transplantation of kidney (7)	7B001	Allotransplantation of kidney from live donor
Transplantation of kidney (7)	7B002	Transplantation of kidney from cadaver
Transplantation of kidney (7)	7B002	Allotransplantation of kidney from cadaver
Transplantation of kidney (7)	7B003	Allotransplantation of kidney from cadaver, heart-beating
Transplantation of kidney (7)	7B004	Allotransplantation kidney from cadaver, heart non-beating
Transplantation of kidney (7)	7B00y	Other specified transplantation of kidney
Transplantation of kidney (7)	7B00z	Transplantation of kidney NOS
Transplantation of kidney (7)	7B015	Transplant nephrectomy
Transplantation of kidney (7)	7B015	Excision of rejected transplanted kidney
Transplantation of kidney (7)	7B063	Exploration of renal transplant
Transplantation of kidney (7)	7B0F.	Interventions associated with transplantation of kidney
Transplantation of kidney (7)	K0B5.	Renal tubulo-interstitial disordrs in transplant rejectn
Transplantation of kidney (7)	SP083	Kidney transplant failure and rejection
Transplantation of kidney (7)	TB001	Kidney transplant with complication, without blame
Transplantation of kidney (7)	TB001	Renal transplant with complication, without blame
Transplantation of kidney (7)	ZV420	[V]Kidney transplanted

### Sheet: Respiratory
respiratory disease
category (caliber)	Read code	term
History of respiratory disease (1)	14B4.	H/O: asthma
History of respiratory disease (1)	21262	Asthma resolved
History of respiratory disease (1)	212G.	Asthma resolved
History of respiratory disease (1)	663h.	Asthma - currently dormant
Respiratory disease (3)	173A.	Exercise induced asthma
Respiratory disease (3)	173c.	Occupational asthma
Respiratory disease (3)	173d.	Work aggravated asthma
Respiratory disease (3)	178..	Asthma trigger
Respiratory disease (3)	1780.	Aspirin induced asthma
Respiratory disease (3)	1O2..	Asthma confirmed
Respiratory disease (3)	663N.	Asthma disturbing sleep
Respiratory disease (3)	663N0	Asthma causing night waking
Respiratory disease (3)	663N1	Asthma disturbs sleep weekly
Respiratory disease (3)	663N2	Asthma disturbs sleep frequently
Respiratory disease (3)	663P.	Asthma limiting activities
Respiratory disease (3)	663V.	Asthma severity
Respiratory disease (3)	663V0	Occasional asthma
Respiratory disease (3)	663V1	Mild asthma
Respiratory disease (3)	663V2	Moderate asthma
Respiratory disease (3)	663V3	Severe asthma
Respiratory disease (3)	663W.	Asthma prophylactic medication used
Respiratory disease (3)	663e.	Asthma restricts exercise
Respiratory disease (3)	663e1	Asthma severely restricts exercise
Respiratory disease (3)	663j.	Asthma - currently active
Respiratory disease (3)	663q.	Asthma daytime symptoms
Respiratory disease (3)	663r.	Asthma causes night symptoms 1 to 2 times per month
Respiratory disease (3)	663t.	Asthma causes daytime symptoms 1 to 2 times per month
Respiratory disease (3)	663u.	Asthma causes daytime symptoms 1 to 2 times per week
Respiratory disease (3)	663v.	Asthma causes daytime symptoms most days
Respiratory disease (3)	663w.	Asthma limits walking up hills or stairs
Respiratory disease (3)	663x.	Asthma limits walking on the flat
Respiratory disease (3)	66YC.	Absent from work or school due to asthma
Respiratory disease (3)	66YP.	Asthma night-time symptoms
Respiratory disease (3)	66Yg.	Chronic obstructive pulmonary disease disturbs sleep
Respiratory disease (3)	66Yi.	Multiple COPD emergency hospital admissions
Respiratory disease (3)	8H2P.	Emergency admission, asthma
Respiratory disease (3)	8H2R.	Admit COPD emergency
Respiratory disease (3)	A114.	Tuberculous fibrosis of lung
Respiratory disease (3)	A115.	Tuberculous bronchiectasis
Respiratory disease (3)	A7899	HIV disease resulting in lymphoid interstitial pneumonitis
Respiratory disease (3)	AB634	Pulmonary aspergillus disease
Respiratory disease (3)	AD50.	Sarcoidosis of lung
Respiratory disease (3)	AD52.	Sarcoidosis of lung with sarcoidosis of lymph nodes
Respiratory disease (3)	C3503	Idiopathic pulmonary haemosiderosis
Respiratory disease (3)	C3702	Cystic fibrosis with pulmonary manifestations
Respiratory disease (3)	H3...	Chronic obstructive pulmonary disease
Respiratory disease (3)	H3...	Chronic obstructive airways disease
Respiratory disease (3)	H30..	Bronchitis unspecified
Respiratory disease (3)	H30..	Chest infection - unspecified bronchitis
Respiratory disease (3)	H30..	Recurrent wheezy bronchitis
Respiratory disease (3)	H300.	Tracheobronchitis NOS
Respiratory disease (3)	H301.	Laryngotracheobronchitis
Respiratory disease (3)	H302.	Wheezy bronchitis
Respiratory disease (3)	H30z.	Bronchitis NOS
Respiratory disease (3)	H31..	Chronic bronchitis
Respiratory disease (3)	H310.	Simple chronic bronchitis
Respiratory disease (3)	H3100	Chronic catarrhal bronchitis
Respiratory disease (3)	H3101	Smokers' cough
Respiratory disease (3)	H310z	Simple chronic bronchitis NOS
Respiratory disease (3)	H311.	Mucopurulent chronic bronchitis
Respiratory disease (3)	H3110	Purulent chronic bronchitis
Respiratory disease (3)	H3111	Fetid chronic bronchitis
Respiratory disease (3)	H311z	Mucopurulent chronic bronchitis NOS
Respiratory disease (3)	H312.	Obstructive chronic bronchitis
Respiratory disease (3)	H3120	Chronic asthmatic bronchitis
Respiratory disease (3)	H3120	Chronic wheezy bronchitis
Respiratory disease (3)	H3121	Emphysematous bronchitis
Respiratory disease (3)	H3122	Acute exacerbation of chronic obstructive airways disease
Respiratory disease (3)	H3123	Bronchiolitis obliterans
Respiratory disease (3)	H312z	Obstructive chronic bronchitis NOS
Respiratory disease (3)	H313.	Mixed simple and mucopurulent chronic bronchitis
Respiratory disease (3)	H31y.	Other chronic bronchitis
Respiratory disease (3)	H31y0	Chronic tracheitis
Respiratory disease (3)	H31y1	Chronic tracheobronchitis
Respiratory disease (3)	H31yz	Other chronic bronchitis NOS
Respiratory disease (3)	H31z.	Chronic bronchitis NOS
Respiratory disease (3)	H32..	Emphysema
Respiratory disease (3)	H320.	Chronic bullous emphysema
Respiratory disease (3)	H3200	Segmental bullous emphysema
Respiratory disease (3)	H3201	Zonal bullous emphysema
Respiratory disease (3)	H3202	Giant bullous emphysema
Respiratory disease (3)	H320z	Chronic bullous emphysema NOS
Respiratory disease (3)	H321.	Panlobular emphysema
Respiratory disease (3)	H322.	Centrilobular emphysema
Respiratory disease (3)	H32y.	Other emphysema
Respiratory disease (3)	H32y0	Acute vesicular emphysema
Respiratory disease (3)	H32y1	Atrophic (senile) emphysema
Respiratory disease (3)	H32y1	Acute interstitial emphysema
Respiratory disease (3)	H32y2	MacLeod's unilateral emphysema
Respiratory disease (3)	H32yz	Other emphysema NOS
Respiratory disease (3)	H32z.	Emphysema NOS
Respiratory disease (3)	H33..	Asthma
Respiratory disease (3)	H33..	Bronchial asthma
Respiratory disease (3)	H330.	Extrinsic (atopic) asthma
Respiratory disease (3)	H330.	Allergic asthma
Respiratory disease (3)	H330.	Childhood asthma
Respiratory disease (3)	H330.	Hay fever with asthma
Respiratory disease (3)	H330.	Pollen asthma
Respiratory disease (3)	H3300	Extrinsic asthma without status asthmaticus
Respiratory disease (3)	H3300	Hay fever with asthma
Respiratory disease (3)	H3301	Extrinsic asthma with status asthmaticus
Respiratory disease (3)	H3301	Extrinsic asthma with asthma attack
Respiratory disease (3)	H330z	Extrinsic asthma NOS
Respiratory disease (3)	H331.	Intrinsic asthma
Respiratory disease (3)	H331.	Late onset asthma
Respiratory disease (3)	H3310	Intrinsic asthma without status asthmaticus
Respiratory disease (3)	H3311	Intrinsic asthma with status asthmaticus
Respiratory disease (3)	H3311	Intrinsic asthma with asthma attack
Respiratory disease (3)	H331z	Intrinsic asthma NOS
Respiratory disease (3)	H332.	Mixed asthma
Respiratory disease (3)	H333.	Acute exacerbation of asthma
Respiratory disease (3)	H334.	Brittle asthma
Respiratory disease (3)	H33z.	Asthma unspecified
Respiratory disease (3)	H33z.	Hyperreactive airways disease
Respiratory disease (3)	H33z0	Status asthmaticus NOS
Respiratory disease (3)	H33z0	Severe asthma attack
Respiratory disease (3)	H33z1	Asthma attack
Respiratory disease (3)	H33z1	Asthma attack NOS
Respiratory disease (3)	H33z2	Late-onset asthma
Respiratory disease (3)	H33zz	Asthma NOS
Respiratory disease (3)	H33zz	Exercise induced asthma
Respiratory disease (3)	H33zz	Allergic asthma NEC
Respiratory disease (3)	H33zz	Allergic bronchitis NEC
Respiratory disease (3)	H34..	Bronchiectasis
Respiratory disease (3)	H340.	Recurrent bronchiectasis
Respiratory disease (3)	H341.	Post-infective bronchiectasis
Respiratory disease (3)	H34z.	Bronchiectasis NOS
Respiratory disease (3)	H35..	Extrinsic allergic alveolitis
Respiratory disease (3)	H350.	Farmers' lung
Respiratory disease (3)	H351.	Bagassosis
Respiratory disease (3)	H352.	Bird-fancier's lung
Respiratory disease (3)	H3520	Budgerigar-fanciers' lung
Respiratory disease (3)	H3521	Pigeon-fanciers' lung
Respiratory disease (3)	H352z	Bird-fancier's lung NOS
Respiratory disease (3)	H353.	Suberosis ( cork-handlers' lung )
Respiratory disease (3)	H354.	Malt workers' lung
Respiratory disease (3)	H355.	Mushroom workers' lung
Respiratory disease (3)	H356.	Maple bark strippers' lung
Respiratory disease (3)	H357.	pneumonitis
Respiratory disease (3)	H35y.	Other allergic alveolitis
Respiratory disease (3)	H35y0	Cheese-washers' lung
Respiratory disease (3)	H35y1	Coffee-workers' lung
Respiratory disease (3)	H35y2	Fish-meal workers' lung
Respiratory disease (3)	H35y5	Pituitary snuff-takers' disease
Respiratory disease (3)	H35y6	Sequoiosis (red-cedar asthma)
Respiratory disease (3)	H35y7	Wood asthma
Respiratory disease (3)	H35y8	Air-conditioner and humidifier lung
Respiratory disease (3)	H35yz	Other allergic alveolitis NOS
Respiratory disease (3)	H35z.	Allergic alveolitis and pneumonitis NOS
Respiratory disease (3)	H35z0	Allergic extrinsic alveolitis NOS
Respiratory disease (3)	H35z1	Hypersensitivity pneumonitis NOS
Respiratory disease (3)	H35zz	Allergic alveolitis and pneumonitis NOS
Respiratory disease (3)	H36..	Mild chronic obstructive pulmonary disease
Respiratory disease (3)	H37..	Moderate chronic obstructive pulmonary disease
Respiratory disease (3)	H38..	Severe chronic obstructive pulmonary disease
Respiratory disease (3)	H39..	Very severe chronic obstructive pulmonary disease
Respiratory disease (3)	H3y..	Other specified chronic obstructive airways disease
Respiratory disease (3)	H3y..	Other specified chronic obstructive pulmonary disease
Respiratory disease (3)	H3y0.	Chronic obstruct pulmonary dis with acute lower resp infectn
Respiratory disease (3)	H3y1.	Chron obstruct pulmonary dis wth acute exacerbation, unspec
Respiratory disease (3)	H3z..	Chronic obstructive airways disease NOS
Respiratory disease (3)	H3z..	Chronic obstructive pulmonary disease NOS
Respiratory disease (3)	H4...	Lung disease due to external agents
Respiratory disease (3)	H4...	Pneumoconioses
Respiratory disease (3)	H4...	Occupational lung disease
Respiratory disease (3)	H40..	Coal workers' pneumoconiosis
Respiratory disease (3)	H41..	Asbestosis
Respiratory disease (3)	H410.	Pleural plaque disease due to asbestosis
Respiratory disease (3)	H41z.	Asbestosis NOS
Respiratory disease (3)	H42..	Silica and silicate pneumoconiosis
Respiratory disease (3)	H420.	Talc pneumoconiosis
Respiratory disease (3)	H421.	Simple silicosis
Respiratory disease (3)	H422.	Complicated silicosis
Respiratory disease (3)	H423.	Massive silicotic fibrosis
Respiratory disease (3)	H42z.	Silica pneumoconiosis NOS
Respiratory disease (3)	H43..	Pneumoconiosis due to other inorganic dust
Respiratory disease (3)	H431.	Bauxite fibrosis of lung
Respiratory disease (3)	H432.	Berylliosis
Respiratory disease (3)	H433.	Graphite fibrosis of lung
Respiratory disease (3)	H434.	Siderosis
Respiratory disease (3)	H435.	Stannosis
Respiratory disease (3)	H43z.	Pneumoconiosis due to inorganic dust NOS
Respiratory disease (3)	H44..	Pneumopathy due to inhalation of other dust
Respiratory disease (3)	H440.	Byssinosis
Respiratory disease (3)	H441.	Cannabinosis
Respiratory disease (3)	H44z.	Pneumopathy due to inhalation of other dust NOS
Respiratory disease (3)	H45..	Pneumoconiosis NOS
Respiratory disease (3)	H450.	Pneumoconiosis associated with tuberculosis
Respiratory disease (3)	H460.	Bronchitis and pneumonitis due to chemical fumes
Respiratory disease (3)	H4601	Acute pneumonitis due to chemical fumes
Respiratory disease (3)	H460z	Bronchitis and pneumonitis due to chemical fumes NOS
Respiratory disease (3)	H461.	Acute pulmonary oedema due to chemical fumes
Respiratory disease (3)	H4640	Chronic emphysema due to chemical fumes
Respiratory disease (3)	H4641	Obliterative bronchiolitis due to chemical fumes
Respiratory disease (3)	H4642	Chronic pulmonary fibrosis due to chemical fumes
Respiratory disease (3)	H47y0	Detergent asthma
Respiratory disease (3)	H48..	Progressive massive fibrosis
Respiratory disease (3)	H4y..	Other specified lung diseases due to external agent
Respiratory disease (3)	H4y0.	Acute pulmonary radiation disease
Respiratory disease (3)	H4y1.	Chronic pulmonary radiation disease
Respiratory disease (3)	H4y10	Chronic pulmonary fibrosis following radiation
Respiratory disease (3)	H4y1z	Chronic pulmonary radiation disease NOS
Respiratory disease (3)	H4z..	Lung disease due to external agents NOS
Respiratory disease (3)	H55..	Postinflammatory pulmonary fibrosis
Respiratory disease (3)	H56..	Other alveolar and parietoalveolar disease
Respiratory disease (3)	H560.	Pulmonary alveolar proteinosis
Respiratory disease (3)	H561.	Idiopathic pulmonary haemosiderosis
Respiratory disease (3)	H562.	Pulmonary alveolar microlithiasis
Respiratory disease (3)	H563.	Idiopathic fibrosing alveolitis
Respiratory disease (3)	H563.	Hamman - Rich syndrome
Respiratory disease (3)	H563.	Cryptogenic fibrosing alveolitis
Respiratory disease (3)	H5630	Alveolar capillary block
Respiratory disease (3)	H5631	Diffuse pulmonary fibrosis
Respiratory disease (3)	H563z	Idiopathic fibrosing alveolitis NOS
Respiratory disease (3)	H564.	Bronchiolitis obliterans organising pneumonia
Respiratory disease (3)	H56y.	Other alveolar and parietoalveolar disease
Respiratory disease (3)	H56y0	Endogenous lipoid pneumonia
Respiratory disease (3)	H56y1	Interstitial pneumonia
Respiratory disease (3)	H56yz	Other alveolar and parietoalveolar disease NOS
Respiratory disease (3)	H56z.	Alveolar and parietoalveolar disease NOS
Respiratory disease (3)	H57..	Lung involvement in diseases EC
Respiratory disease (3)	H570.	Rheumatoid lung
Respiratory disease (3)	H571.	Rheumatic pneumonia
Respiratory disease (3)	H572.	Lung disease with systemic sclerosis
Respiratory disease (3)	H57y.	Lung disease with diseases EC
Respiratory disease (3)	H57y0	Pulmonary amyloidosis
Respiratory disease (3)	H57y1	Lung disease with polymyositis
Respiratory disease (3)	H57y2	Pulmonary sarcoidosis
Respiratory disease (3)	H57y3	Lung disease with Sjogren's disease
Respiratory disease (3)	H57y4	Lung disease with systemic lupus erythematosus
Respiratory disease (3)	H57y5	Lung disease with syphilis
Respiratory disease (3)	H57yz	Lung disease with diseases EC NOS
Respiratory disease (3)	H58..	Other diseases of lung
Respiratory disease (3)	H581.	Interstitial emphysema
Respiratory disease (3)	H582.	Compensatory emphysema
Respiratory disease (3)	H58y.	Other lung disease NEC
Respiratory disease (3)	H58y3	Interstitial lung disease NEC
Respiratory disease (3)	H58yz	Other lung disease NEC NOS
Respiratory disease (3)	H58z.	Lung disease NOS
Respiratory disease (3)	Hyu30	[X]Other emphysema
Respiratory disease (3)	Hyu31	[X]Other specified chronic obstructive pulmonary disease
Respiratory disease (3)	Hyu50	[X]Other interstitial pulmonary diseases with fibrosis
Respiratory disease (3)	Hyu51	[X]Other specified interstitial pulmonary diseases
Respiratory disease (3)	N0421	Rheumatoid lung disease
Respiratory disease (3)	N04y0	Rheumatoid lung
Respiratory disease (3)	N04y0	Fibrosing alveolitis associated with rheumatoid arthritis
